# Whole genome sequencing association analysis of quantitative red blood cell phenotypes: the NHLBI TOPMed program

**DOI:** 10.1101/2020.12.09.20246736

**Authors:** Yao Hu, Adrienne M. Stilp, Caitlin P. McHugh, Shuquan Rao, Deepti Jain, Xiuwen Zheng, John Lane, Sébastian Méric de Bellefon, Laura M. Raffield, Ming-Huei Chen, Lisa R. Yanek, Marsha Wheeler, Yao Yao, Chunyan Ren, Jai Broome, Jee-Young Moon, Paul S. de Vries, Brian D. Hobbs, Quan Sun, Praveen Surendran, Jennifer A. Brody, Thomas W. Blackwell, Hélène Choquet, Kathleen Ryan, Ravindranath Duggirala, Nancy Heard-Costa, Zhe Wang, Nathalie Chami, Michael H. Preuss, Nancy Min, Lynette Ekunwe, Leslie A. Lange, Mary Cushman, Nauder Faraday, Joanne E. Curran, Laura Almasy, Kousik Kundu, Albert V. Smith, Stacey Gabriel, Jerome I. Rotter, Myriam Fornage, Donald M. Lloyd-Jones, Ramachandran S. Vasan, Nicholas L. Smith, Kari E. North, Eric Boerwinkle, Lewis C. Becker, Joshua P. Lewis, Goncalo R. Abecasis, Lifang Hou, Jeffrey R. O’Connell, Alanna C. Morrison, Terri H. Beaty, Robert Kaplan, Adolfo Correa, John Blangero, Eric Jorgenson, Bruce M. Psaty, Charles Kooperberg, Russell T. Walton, Benjamin P. Kleinstiver, Hua Tang, Ruth J.F. Loos, Nicole Soranzo, Adam S. Butterworth, Debbie Nickerson, Stephen S. Rich, Braxton D. Mitchell, Andrew D. Johnson, Paul L. Auer, Yun Li, Rasika A. Mathias, Guillaume Lettre, Nathan Pankratz, Cathy C. Laurie, Cecelia A. Laurie, Daniel E. Bauer, Matthew P. Conomos, Alexander P. Reiner, the NHLBI Trans-Omics for Precision Medicine (TOPMed) Consortium

## Abstract

Whole genome sequencing (WGS), a powerful tool for detecting novel coding and non-coding disease-causing variants, has largely been applied to clinical diagnosis of inherited disorders. Here we leveraged WGS data in up to 62,653 ethnically diverse participants from the NHLBI Trans-Omics for Precision Medicine (TOPMed) program and assessed statistical association of variants with seven red blood cell (RBC) quantitative traits. We discovered 14 single variant-RBC trait associations at 12 genomic loci. Several of the RBC trait-variant associations (*RPN1, ELL2, MIDN, HBB, HBA1, PIEZO1, G6PD*) were replicated in independent GWAS datasets imputed to the TOPMed reference panel. Most of these newly discovered variants are rare/low frequency, and several are observed disproportionately among non-European Ancestry (African, Hispanic/Latino, or East Asian) populations. We identified a 3bp indel p.Lys2169del (common only in the Ashkenazi Jewish population) of *PIEZO1*, a gene responsible for the Mendelian red cell disorder hereditary xerocytosis [OMIM 194380], associated with higher MCHC. In stepwise conditional analysis and in gene-based rare variant aggregated association analysis, we identified several of the variants in *HBB, HBA1, TMPRSS6*, and *G6PD* that represent the carrier state for known coding, promoter, or splice site loss-of-function variants that cause inherited RBC disorders. Finally, we applied base and nuclease editing to demonstrate that the sentinel variant rs112097551 (nearest gene *RPN1*) acts through a cis-regulatory element that exerts long-range control of the gene *RUVBL1* which is essential for hematopoiesis. Together, these results demonstrate the utility of WGS in ethnically-diverse population-based samples and gene editing for expanding knowledge of the genetic architecture of quantitative hematologic traits and suggest a continuum between complex trait and Mendelian red cell disorders.

## Supplemental Tables for "Whole genome sequencing association analysis of quantitative red blood cell phenotypes: the NHLBI TOPMed program"

### Sheet: TableS1
Table S1. Basic characteristics of each participating study in TOPMed stratified by race/ethnicity
Trait	Study	HARE group	N	Mean	SD	Min	Max
HCT	Amish	Amish	1102	40.5988	3.54905	25.5	50.9
HCT	ARIC	Black	1902	40.3256	4.58502	17.3	61.6
HCT	ARIC	White	6211	41.9976	3.75751	23.6	56.9
HCT	BioMe	Asian	447	39.3743	4.76918	9	53
HCT	BioMe	Black	3118	38.8246	5.41084	7.7	67
HCT	BioMe	CentralAmerican	157	38.7981	5.20688	24	51
HCT	BioMe	Cuban	122	39.5533	4.75063	27.2	52.6
HCT	BioMe	Dominican	817	39.2622	5.09113	17.2	63
HCT	BioMe	Mexican	111	40.0351	4.76397	29	55
HCT	BioMe	PuertoRican	2705	39.661	5.28774	9.4	63
HCT	BioMe	SouthAmerican	356	39.9022	4.97003	22.6	54.6
HCT	BioMe	White	3157	40.09	4.84942	17.1	64
HCT	CARDIA	Black	1360	41.1213	4.48783	27.9	54.6
HCT	CARDIA	White	1681	42.9363	4.12131	19.7	55.7
HCT	CHS	Black	691	39.8978	3.97834	19.1	51.3
HCT	CHS	White	2793	42.307	3.67071	28.3	56.7
HCT	COPDGene	Black	1670	41.0948	4.34968	21.4	55.3
HCT	COPDGene	White	4122	42.323	3.99113	23.4	58.5
HCT	FHS	White	3140	41.5781	4.11674	27.2	55.8
HCT	GeneSTAR	Black	742	39.5923	3.89282	27.1	51.4
HCT	GeneSTAR	White	971	41.9832	3.63047	31.6	51.7
HCT	HCHS_SOL	CentralAmerican	505	42.3289	4.1324	23.1	55
HCT	HCHS_SOL	Cuban	1880	43.3247	4.13742	21.2	60.8
HCT	HCHS_SOL	Dominican	1119	40.9997	4.02455	19	56
HCT	HCHS_SOL	Mexican	1727	41.9064	3.99712	27	57.3
HCT	HCHS_SOL	PuertoRican	2131	41.8101	4.10311	26.4	56.3
HCT	HCHS_SOL	SouthAmerican	293	42.2184	3.68708	30.6	54.5
HCT	JHS	Black	2905	39.3596	4.27466	11.9	57.2
HCT	MESA	Black	641	39.3557	4.06145	27.5	55.3
HCT	MESA	CentralAmerican	46	40.663	3.33556	33.4	49.8
HCT	MESA	Dominican	113	39.7903	4.23082	18.7	48.7
HCT	MESA	Mexican	388	40.7809	4.13211	21.7	53.4
HCT	MESA	PuertoRican	100	40.35	4.09894	26.6	48.8
HCT	MESA	SouthAmerican	59	40.7627	3.68622	30.8	47.4
HCT	MESA	White	1150	40.309	3.80312	26.3	53.4
HCT	SAFS	Mexican	1152	40.3024	4.49294	22.075	54.1667
HCT	WHI	Asian	207	40.8266	2.87298	34.8	49.9
HCT	WHI	Black	1445	39.1817	3.07808	13.9	49.1
HCT	WHI	Cuban	35	40.3629	3.09659	33.8	46.6
HCT	WHI	Mexican	178	40.2264	2.64422	34.7	47.4
HCT	WHI	PuertoRican	41	40.4439	2.79232	34.1	48.4
HCT	WHI	White	8997	40.3511	2.90044	21	54.5
HGB	Amish	Amish	1102	13.8397	1.24872	8.4	17.5
HGB	ARIC	Black	1902	13.2196	1.55168	5.9	19.8
HGB	ARIC	White	6211	14.068	1.31617	7.6	19.2
HGB	BioMe	Asian	446	13.2446	1.57097	8.4	17.9
HGB	BioMe	Black	3112	12.7398	1.73615	5.3	18.3
HGB	BioMe	CentralAmerican	157	12.9013	1.80987	7.2	17.8
HGB	BioMe	Cuban	122	13.2992	1.61826	8.9	17.7
HGB	BioMe	Dominican	817	12.9887	1.57306	5.3	17.9
HGB	BioMe	Mexican	111	13.4676	1.555	7.4	16.8
HGB	BioMe	PuertoRican	2702	13.1681	1.72565	5.2	18.5
HGB	BioMe	SouthAmerican	354	13.3675	1.66086	7.8	18.4
HGB	BioMe	White	3155	13.5211	1.63883	5.7	18.9
HGB	CARDIA	Black	1359	13.772	1.5212	9.2	18.6
HGB	CARDIA	White	1681	14.5702	1.34819	6.7	18.9
HGB	CHS	Black	691	13.3942	1.40495	5.8	18.9
HGB	CHS	White	2793	14.1617	1.28383	8.9	19.9
HGB	COPDGene	Black	1670	13.4962	1.53673	6.2	18.2
HGB	COPDGene	White	4122	14.0937	1.43807	6.7	19.6
HGB	FHS	White	3136	14.0697	1.32577	8.9	18.9
HGB	GeneSTAR	Black	729	12.9586	1.35992	9.6	17.1
HGB	GeneSTAR	White	970	13.9722	1.27469	10.5	17.5
HGB	HCHS_SOL	CentralAmerican	505	13.8275	1.50822	7.2	18.4
HGB	HCHS_SOL	Cuban	1880	14.1135	1.51801	5.5	19.1
HGB	HCHS_SOL	Dominican	1118	13.4138	1.48656	6.3	17.4
HGB	HCHS_SOL	Mexican	1727	13.768	1.55147	7.3	17.9
HGB	HCHS_SOL	PuertoRican	2131	13.6687	1.5271	7.4	18.4
HGB	HCHS_SOL	SouthAmerican	293	13.7645	1.29885	9.2	16.7
HGB	JHS	Black	2903	13.0754	1.48412	6	19.2
HGB	MESA	Black	641	13.0761	1.475	8.3	18.5
HGB	MESA	CentralAmerican	46	13.2435	1.11747	10.6	15.3
HGB	MESA	Dominican	113	13.3133	1.62236	6.1	17.2
HGB	MESA	Mexican	388	13.5067	1.44505	9.3	18.1
HGB	MESA	PuertoRican	100	13.531	1.56926	7.3	16.8
HGB	MESA	SouthAmerican	59	13.6458	1.46762	9.7	16.4
HGB	MESA	White	1150	13.5739	1.38509	7.9	18.7
HGB	SAFS	Mexican	1152	13.1227	1.54013	6.3	17.1667
HGB	WHI	Asian	207	13.7425	0.906358	11.6	16.6
HGB	WHI	Black	1447	12.9527	0.99929	8.5	16.2
HGB	WHI	Cuban	35	13.6	1.03753	11.6	15.8
HGB	WHI	Mexican	178	13.618	0.867109	11.5	16.7
HGB	WHI	PuertoRican	41	13.4268	0.965926	10.9	16.4
HGB	WHI	White	9005	13.6131	0.9751	5.11	18
MCH	Amish	Amish	1102	30.9133	1.31663	20.8748	36.8664
MCH	ARIC	Black	604	28.8642	2.58695	20.5	39.3
MCH	ARIC	White	4467	30.6915	1.95614	3.7	53.4
MCH	BioMe	Asian	447	30.0613	2.87917	18.4	44.5
MCH	BioMe	Black	3117	29.1771	3.10493	15.7	43.8
MCH	BioMe	CentralAmerican	157	29.5892	3.01344	18.1	36
MCH	BioMe	Cuban	122	30.777	2.05136	23.7	36.9
MCH	BioMe	Dominican	817	29.8016	2.52681	17.3	40.2
MCH	BioMe	Mexican	111	30.7081	2.69953	17.7	40.7
MCH	BioMe	PuertoRican	2703	29.9611	2.77813	14.5	43.8
MCH	BioMe	SouthAmerican	354	30.4785	2.37743	20.6	40.1
MCH	BioMe	White	3156	30.871	2.35084	18.1	43.2
MCH	CARDIA	Black	1359	29.0804	2.47213	19.0323	50.7576
MCH	CARDIA	White	1681	30.3113	1.5848	21.3938	38.0952
MCH	COPDGene	Black	1670	29.4315	2.67219	16.4	40.3
MCH	COPDGene	White	4124	30.6846	1.98334	17	41
MCH	FHS	White	3136	31.1327	1.81911	20.4	39.3
MCH	GeneSTAR	Black	697	28.6802	2.28289	20.1	34.7
MCH	GeneSTAR	White	922	30.2248	1.63591	22.2	39.7
MCH	HCHS_SOL	CentralAmerican	505	28.9776	2.14815	18.3	34.1
MCH	HCHS_SOL	Cuban	1880	29.41	2.10474	15.4	37.4
MCH	HCHS_SOL	Dominican	1119	28.7266	2.33484	12.5	38.2
MCH	HCHS_SOL	Mexican	1727	29.2321	2.17513	15.8	34.8
MCH	HCHS_SOL	PuertoRican	2131	29.0225	2.36734	15.8	41.1
MCH	HCHS_SOL	SouthAmerican	293	29.3928	1.88026	21.9	33.7
MCH	JHS	Black	2780	28.8881	2.52524	15.3	38.9
MCH	MESA	Black	642	28.8437	2.44215	20.8955	36.7781
MCH	MESA	CentralAmerican	46	29.3143	2.19328	22.0472	32.6975
MCH	MESA	Dominican	113	29.5304	2.2652	23.2465	37.2197
MCH	MESA	Mexican	388	30.2918	1.88222	21.7565	37.1981
MCH	MESA	PuertoRican	100	30.1139	2.47685	19.837	37.3219
MCH	MESA	SouthAmerican	59	30.1509	2.03335	22.8235	33.9426
MCH	MESA	White	1150	30.7296	1.97433	19.4779	41.4226
MCH	SAFS	Mexican	1149	28.9701	2.28545	18.9667	34.4333
MCH	WHI	Black	377	28.874	2.45735	20	38.6
MCH	WHI	Mexican	60	30.3117	1.64617	26.7	34.8
MCH	WHI	White	976	30.2117	1.81302	21.4	39.2
MCHC	Amish	Amish	1102	34.0881	0.758986	30.1724	42.7807
MCHC	ARIC	Black	1902	32.7861	1.16799	25.9813	43.4667
MCHC	ARIC	White	6212	33.4965	0.930252	25.9414	38.4615
MCHC	BioMe	Asian	447	33.7826	0.887436	29.8	36.3
MCHC	BioMe	Black	3117	33.3438	1.01433	27.5	36.5
MCHC	BioMe	CentralAmerican	157	33.5739	0.993385	30.1	36
MCHC	BioMe	Cuban	122	33.7959	0.75278	31.1	35.7
MCHC	BioMe	Dominican	817	33.6005	0.881607	29.1	36.5
MCHC	BioMe	Mexican	111	34.0766	0.905333	29.8	35.7
MCHC	BioMe	PuertoRican	2703	33.746	0.943228	27.6	36.5
MCHC	BioMe	SouthAmerican	354	33.861	0.877742	29.6	36.3
MCHC	BioMe	White	3156	33.9304	0.830241	29.8	36.5
MCHC	CARDIA	Black	1359	33.5007	0.928568	30.2941	41.9672
MCHC	CARDIA	White	1681	33.9607	1.04017	25.3283	51.4706
MCHC	CHS	Black	693	33.5665	0.934731	30.3614	46.7822
MCHC	CHS	White	2797	33.4749	0.984452	26.9406	40.1084
MCHC	COPDGene	Black	1670	32.821	1.13356	27.3	36.8
MCHC	COPDGene	White	4124	33.3117	1.01277	26.3	38.8
MCHC	FHS	White	3136	33.871	0.97127	29.7	36.5
MCHC	GeneSTAR	Black	697	32.6689	0.795835	29.9	35
MCHC	GeneSTAR	White	922	33.281	0.669304	31	35.6
MCHC	HCHS_SOL	CentralAmerican	505	32.6568	1.46244	27.2	36.6
MCHC	HCHS_SOL	Cuban	1880	32.5627	1.4672	25.2	36.5
MCHC	HCHS_SOL	Dominican	1119	32.6644	1.37944	22.2	43.2
MCHC	HCHS_SOL	Mexican	1727	32.8217	1.47918	24.2	38.2
MCHC	HCHS_SOL	PuertoRican	2131	32.6708	1.41815	23.6	37.9
MCHC	HCHS_SOL	SouthAmerican	293	32.6092	1.44391	28.1	36.1
MCHC	JHS	Black	2655	33.1604	0.920079	27.7	36
MCHC	MESA	Black	642	33.2085	1.1011	28.7523	36.8687
MCHC	MESA	CentralAmerican	46	32.5792	1.14134	29.0411	34.5679
MCHC	MESA	Dominican	113	33.4114	0.987307	30.581	36.3844
MCHC	MESA	Mexican	388	33.1308	1.31245	27.5058	45.1613
MCHC	MESA	PuertoRican	100	33.492	1.12087	27.4436	35.7778
MCHC	MESA	SouthAmerican	59	33.4327	0.994882	31.4935	35.8491
MCHC	MESA	White	1150	33.6641	1.01114	29.7357	36.5385
MCHC	SAFS	Mexican	1148	32.5707	1.40416	26.9667	36.9667
MCHC	WHI	Black	377	32.5989	1.23805	27.1	41.5
MCHC	WHI	Mexican	60	33.4	1.17589	29	35.9
MCHC	WHI	White	976	32.9324	1.06725	27.4	35.9
MCV	Amish	Amish	1102	90.6889	3.39608	69.1849	106.695
MCV	ARIC	Black	1763	86.7102	6.3427	59	140
MCV	ARIC	White	6020	90.5055	4.23964	62	124
MCV	BioMe	Asian	447	88.9047	7.42047	60.5	128.4
MCV	BioMe	Black	3117	87.3785	7.93256	53	126.8
MCV	BioMe	CentralAmerican	157	88.0096	7.6512	58	103
MCV	BioMe	Cuban	122	91.0295	5.03275	74.9	103.5
MCV	BioMe	Dominican	817	88.6269	6.5185	56.2	115.8
MCV	BioMe	Mexican	111	90.0486	6.95518	59.5	115.3
MCV	BioMe	PuertoRican	2703	88.6936	7.12584	52.5	127.8
MCV	BioMe	SouthAmerican	354	89.9596	6.14979	64.3	115.9
MCV	BioMe	White	3156	90.9372	6.1085	59.7	128.3
MCV	CARDIA	Black	1358	86.7107	6.22562	60.7273	108.592
MCV	CARDIA	White	1681	89.2744	4.2859	57.8723	112.58
MCV	COPDGene	Black	1670	89.6178	6.96513	60	120.2
MCV	COPDGene	White	4124	92.1149	5.13062	57	121
MCV	FHS	White	3136	91.8782	4.8565	66	117
MCV	GeneSTAR	Black	697	87.7451	5.91797	61.2	107.7
MCV	GeneSTAR	White	922	90.8057	4.41611	70.1	116.7
MCV	HCHS_SOL	CentralAmerican	505	88.8079	5.93656	64	112
MCV	HCHS_SOL	Cuban	1880	90.3947	5.84941	60	112
MCV	HCHS_SOL	Dominican	1119	87.9937	6.08004	56	112
MCV	HCHS_SOL	Mexican	1727	89.1164	5.66226	54	122
MCV	HCHS_SOL	PuertoRican	2131	88.8832	6.22112	60	121
MCV	HCHS_SOL	SouthAmerican	293	90.2457	5.8416	69	111
MCV	JHS	Black	2661	86.9276	6.34433	53.2	117.9
MCV	MESA	Black	642	86.8347	6.55743	64.9254	117.134
MCV	MESA	CentralAmerican	46	90.0068	6.50721	68.5039	105.722
MCV	MESA	Dominican	113	88.3454	5.70447	72.1649	105.381
MCV	MESA	Mexican	388	91.4707	5.11229	55.7841	105.455
MCV	MESA	PuertoRican	100	89.8414	5.90361	71.5139	107.977
MCV	MESA	SouthAmerican	59	90.1493	4.91258	72.4706	99.7326
MCV	MESA	White	1150	91.2778	5.21272	59.6386	125.941
MCV	SAFS	Mexican	1146	88.9484	5.40099	65.5667	102.833
MCV	WHI	Black	377	88.6156	7.1182	61.4	121.9
MCV	WHI	Mexican	60	90.7833	4.37381	82.1	105.3
MCV	WHI	White	976	91.7505	5.00548	70.8	120.9
RBC	Amish	Amish	1102	4.48144	0.408435	2.39	5.84
RBC	ARIC	Black	604	4.45748	0.599788	2.87	6.99
RBC	ARIC	White	4500	4.46312	0.451033	2.39	6.32
RBC	BioMe	Asian	384	4.4401	0.629506	1.26	7.06
RBC	BioMe	Black	2617	4.3821	0.617189	1.34	6.85
RBC	BioMe	CentralAmerican	131	4.36046	0.526211	2.87	5.73
RBC	BioMe	Cuban	104	4.35173	0.547755	2.95	5.68
RBC	BioMe	Dominican	706	4.3621	0.547085	1.9	6.9
RBC	BioMe	Mexican	88	4.41409	0.488969	3.31	5.8
RBC	BioMe	PuertoRican	2217	4.39563	0.572327	0.81	6.53
RBC	BioMe	SouthAmerican	302	4.40675	0.553953	2.27	6.54
RBC	BioMe	White	2627	4.39895	0.559741	1.69	6.86
RBC	CARDIA	Black	1360	4.7546	0.567744	1.53	7.05
RBC	CARDIA	White	1682	4.81832	0.493503	2.24	6.81
RBC	COPDGene	Black	1670	4.60818	0.553132	2.14	6.87
RBC	COPDGene	White	4124	4.60532	0.470931	2.65	7.9
RBC	FHS	White	3136	4.53281	0.480366	2.74	6.59
RBC	GeneSTAR	Black	697	4.52872	0.463495	3.23	6.66
RBC	GeneSTAR	White	922	4.62832	0.424146	3.4	6.03
RBC	HCHS_SOL	CentralAmerican	505	4.77677	0.43422	2.89	6.08
RBC	HCHS_SOL	Cuban	1880	4.80384	0.448314	3.12	7
RBC	HCHS_SOL	Dominican	1119	4.67626	0.477191	2.21	6.31
RBC	HCHS_SOL	Mexican	1727	4.71224	0.424382	3.09	6.51
RBC	HCHS_SOL	PuertoRican	2131	4.71776	0.452121	2.59	6.22
RBC	HCHS_SOL	SouthAmerican	293	4.68911	0.408591	3.73	6.35
RBC	JHS	Black	2780	4.53878	0.514908	2.91	6.68
RBC	MESA	Black	642	4.55162	0.521999	3.01	6.17
RBC	MESA	CentralAmerican	46	4.54065	0.501856	3.64	6.35
RBC	MESA	Dominican	113	4.5108	0.466553	2.36	5.82
RBC	MESA	Mexican	388	4.46853	0.484099	2.75	6.05
RBC	MESA	PuertoRican	100	4.5056	0.504874	3.22	5.85
RBC	MESA	SouthAmerican	59	4.52746	0.403885	3.74	5.85
RBC	MESA	White	1151	4.42907	0.468404	2.39	6.81
RBC	SAFS	Mexican	1150	4.54091	0.46487	2.73	6.09
RBC	WHI	Black	377	4.37167	0.510376	2.62	6.47
RBC	WHI	Mexican	60	4.3845	0.386696	3.3	5.22
RBC	WHI	White	976	4.42016	0.422055	2.86	6.16
RDW	ARIC	Black	501	14.7234	1.20613	11.9	19.6
RDW	ARIC	White	3750	13.9948	1.09533	5.4	21.3
RDW	BioMe	Asian	447	13.7975	1.46712	11.5	23.9
RDW	BioMe	Black	3120	14.7477	2.1203	11.6	33
RDW	BioMe	CentralAmerican	157	14.5548	2.21311	11.8	23.8
RDW	BioMe	Cuban	122	14.159	2.0616	12.1	24.4
RDW	BioMe	Dominican	817	14.3045	1.92174	11.6	33.8
RDW	BioMe	Mexican	111	13.8243	1.36862	11.6	21
RDW	BioMe	PuertoRican	2703	14.1634	1.66316	11.5	31.1
RDW	BioMe	SouthAmerican	354	14.0689	1.70425	11.8	26.2
RDW	BioMe	White	3156	13.9029	1.50361	11.6	30.4
RDW	FHS	White	2302	13.0599	0.981664	11.1	22.6
RDW	HCHS_SOL	CentralAmerican	505	13.8299	1.3117	12	22.8
RDW	HCHS_SOL	Cuban	1880	13.7541	1.21151	11.7	23.4
RDW	HCHS_SOL	Dominican	1119	13.8726	1.47339	11.5	27.3
RDW	HCHS_SOL	Mexican	1727	13.6379	1.24375	11.5	24.9
RDW	HCHS_SOL	PuertoRican	2130	13.8348	1.37055	11.4	26.1
RDW	HCHS_SOL	SouthAmerican	293	13.6597	0.962703	12.1	18.8
RDW	JHS	Black	2779	13.6988	1.38689	11.1	27.7
RDW	WHI	Black	376	14.5992	1.50816	11.7	24.3
RDW	WHI	Mexican	60	14.0167	1.1762	11.7	18.3
RDW	WHI	White	976	14.0536	1.22314	11.6	23.3
HCT, hematocrit; HGB, hemoglobin; MCH, mean corpuscular hemoglobin; MCHC, mean corpuscular hemoglobin concentration; MCV, mean corpuscular volume; RBC, red blood cell count; RDW, red blood cell width; SD, standard deviation.

### Sheet: TableS2
Table S2. Number of SNVs and indels tested for each RBC trait in TOPMed
Trait	Indel	SNV	Total
RDW	5356149	70775433	76131582
RBC	6497451	86154571	92652022
MCH	6637757	88043681	94681438
MCV	6834916	90671951	97506867
MCHC	7089902	94110688	101200590
HGB	7719013	102632640	110351653
HCT	7722116	102674666	110396782
HCT, hematocrit; HGB, hemoglobin; MCH, mean corpuscular hemoglobin; MCHC, mean corpuscular hemoglobin concentration; MCV, mean corpuscular volume; RBC, red blood cell count; RDW, red blood cell width.

### Sheet: TableS3
Table S3. Previously reported variants and indication of inclusion in the conditional analysis in TOPMed
rsID	PMID	Trait	Chr	Pos_hg19	Pos_hg38	Gene	Allele1	Allel2
rs1569419	27863252	MCH	1	2996602	3080038	PRDM16	C	T
rs1569419	27863252	MCV	1	2996602	3080038	PRDM16	C	T
rs1569419	27863252	RBC	1	2996602	3080038	PRDM16	C	T
rs145611121	27863252	HCT	1	3318832	3402268	PRDM16	GC	G
rs1181870	27863252	HGB	1	3684954	3768390	CCDC27	A	C
rs1175550	23222517	MCHC	1	3691528	3774964	CCDC27	G	A
rs1175550	27863252	MCHC	1	3691528	3774964	SMIM1	G	A
rs1175550	27863252	RBC	1	3691528	3774964	SMIM1	G	A
rs566629828	27863252	RDW	1	3691997	3775433	SMIM1	A	AGTCAGCCTAGGGGCTGT
rs2996428	27863252	RDW	1	3697291	3780727	LRRC47	T	C
rs12135894	27863252	MCV	1	3728061	3811497	CEP104	T	C
rs112682076	27863252	HCT	1	10357806	10297748	KIF1B	C	G
rs545709142	27863252	MCH	1	11881141	11821084	CLCN6	A	C
rs112521149	27863252	MCV	1	11889815	11829758	CLCN6	A	G
rs140307022	27863252	RBC	1	16370178	16043683	CLCNKB/RP11-5P18.10	AGCTCT	A
rs66731853	27863252	MCV	1	20916238	20589745	CDA	A	G
rs11799474	27863252	RDW	1	22704191	22377698		G	T
rs35229050	27863252	MCH	1	23840615	23514123	E2F2	T	TA
rs35229050	27863252	MCV	1	23840615	23514123	E2F2	T	TA
rs2075995	27863252	RDW	1	23847464	23520972	E2F2	A	C
rs55794721	27863252	MCV	1	25561667	25235176	SYF2	A	G
rs1043879	27863252	MCHC	1	25570081	25243590	C1orf63	C	T
rs9438901	27863252	RDW	1	25584976	25258485	C1orf63	A	G
rs621189	27863252	MCHC	1	25710410	25383919	RHCE	T	A
rs61777615	27863252	RDW	1	25732087	25405596	RHCE	A	G
rs10903129	27346685	RDW	1	25768937	25442446	TMEM57	G	A
rs10903129	27346685	RDW	1	25768937	25442446	TMEM57	G	A
rs17162190	27863252	MCV	1	26872832	26546341	RPS6KA1	A	G
rs2492301	27863252	MCH	1	37939173	37473572	LINC01137	C	T
rs2492301	27863252	MCV	1	37939173	37473572	LINC01137	C	T
rs28673728	27863252	RDW	1	38409073	37943401	INPP5B	G	A
rs11205823	27863252	MCHC	1	39714238	39248566	MACF1	A	T
rs3768321	27863252	RDW	1	40035928	39570256	PABPC4/RP11-69E11.8	T	G
rs41264487	29403010	MCH	1	40037354	39571682	LOC101929516	G	C
rs3916164	23222517	MCH	1	40069939	39604267	HEYL	G	A
rs113879410	27863252	MCH	1	40073011	39607339		C	G
rs710216	27863252	RDW	1	43428757	42963086	SLC2A1-AS1	G	A
rs34282584	29403010	MCV	1	44488466	44022794	SLC6A9	C	A
rs2230657	27863252	HGB	1	46073489	45607817	NASP	A	G
rs61789988	27863252	HCT	1	46085242	45619570	CCDC17/NASP	C	G
rs7520050	27863252	RBC	1	46432105	45966433	MAST2	C	A
rs741959	23222517	MCV	1	47676233	47210561	TAL1	G	A
rs6695898	27863252	MCV	1	47681761	47216089	TAL1	A	G
rs11211480	27863252	MCH	1	47693220	47227548	RP1-18D14.7	G	A
rs770551112	27863252	HCT	1	53315360	52849688	ZYG11A	CCT	C
rs6700896	27863252	MCH	1	66089782	65624099	LEPR	T	C
rs6700896	27863252	MCV	1	66089782	65624099	LEPR	T	C
rs681673	29403010	MCV	1	68152388	67686705	GADD45A	C	T
rs3962382	27863252	MCH	1	68165693	67700010	GNG12	C	A
rs3962382	27863252	MCV	1	68165693	67700010	GNG12	C	A
rs10493739	23446634	RDW	1	83926157	83460474	-	T	C
rs9429544	27863252	MCH	1	114932865	114390243	TRIM33	C	G
rs36092669	27863252	MCV	1	115062527	114519906		C	T
rs826415	27863252	MCH	1	118153977	117611355	FAM46C	G	T
rs826415	27863252	MCV	1	118153977	117611355	FAM46C	G	T
rs34039852	27863252	MCH	1	118155103	117612481	FAM46C	C	T
rs11464707	27863252	MCV	1	118161020	117618398	FAM46C	G	T
rs10923397	27863252	MCH	1	118251143	117708521		T	C
rs10923397	27863252	MCV	1	118251143	117708521		T	C
rs10923398	27863252	RDW	1	118251175	117708553		C	A
rs1578741	29403010	MCH	1	118258703	117716081	FAM46C/GDAP2	C	A
rs1578741	29403010	MCV	1	118258703	117716081	FAM46C/GDAP2	C	A
rs523395	27863252	RBC	1	120272477	119729854	PHGDH	C	T
rs4620534	29403010	MCV	1	154150448	154177972	TPM3	A	C
rs9700528	29403010	MCH	1	154161666	154189190	TPM3	A	G
rs12563213	27863252	MCH	1	154291255	154318779	AQP10	C	G
rs12563213	27863252	MCV	1	154291255	154318779	AQP10	C	G
rs4072037	27346685	HCT	1	155162067	155192276	MUC1	T	C
rs760077	27863252	HCT	1	155178782	155208991	MTX1	T	A
rs760077	27863252	HGB	1	155178782	155208991	MTX1	T	A
rs760077	27863252	RBC	1	155178782	155208991	MTX1	T	A
rs116100695	28787443	HGB	1	155261709	155291918	PKLR	G	A
rs2241106	29403010	MCHC	1	156218910	156249119	SMG5	G	C
rs6684514	20139978	MCHC	1	156255456	156285665	BGLAP-PAQR6-SMG5-TMEM79-C1orf85-VHLL-CCT3-C1orf182	A	G
rs148046772	29403010	MCV	1	156283895	156314104	CCT3	C	A
rs148046772	29403010	RBC	1	156283895	156314104	CCT3	C	A
rs857684	23222517	MCHC	1	158575729	158605939	SPTA1	C	T
rs12083184	27863252	MCV	1	158578920	158609130	SPTA1/OR10Z1	C	G
rs2779116	27863252	MCV	1	158585415	158615625	SPTA1	T	C
rs2022003	27863252	MCHC	1	158586966	158617176	SPTA1	T	A
rs11265038	27863252	RDW	1	158595842	158626052	SPTA1	A	C
rs2482963	29403010	MCHC	1	158596438	158626648	SPTA1	T	G
rs3737515	23222517	MCV	1	158597507	158627717	SPTA1	c	g
rs11811522	27863252	MCH	1	158604143	158634353	SPTA1	A	G
rs857721	19862010	MCHC	1	158612548	158642758	SPTA1	A	T
rs2246434	29403010	MCV	1	158618455	158648665	SPTA1	A	G
rs861409	27863252	RDW	1	158620477	158650687	SPTA1	G	C
rs148912436	27863252	MCV	1	158637728	158667938	SPTA1	C	T
rs17400517	27863252	HCT	1	161485259	161515469	FCGR2A/RP11-25K21.6	T	G
rs61804164	27863252	HGB	1	161623025	161653235	FCGR2B	C	G
rs78320035	27863252	RDW	1	168103616	168134378	GPR161	C	G
rs3917688	29958078	MCV	1	169591080	169621842	SELP	A	G
rs554019	27863252	HGB	1	172140548	172171408	DNM3	T	C
rs2901656	27863252	RDW	1	172434812	172465672	C1orf105	T	C
rs6685034	28453575	RDW	1	193954300	193985170	NA	C	A
rs34544423	29403010	MCH	1	198547233	198578103	ATP6V1G3/PTPRC	G	C
rs34544423	29403010	MCV	1	198547233	198578103	ATP6V1G3/PTPRC	G	C
rs139164185	27863252	MCV	1	198552900	198583770		A	G
rs61491840	27863252	MCH	1	198557673	198588543		G	C
rs146310930	27863252	RBC	1	198581291	198612161		T	C
rs79112896	29403010	RBC	1	198581330	198612200	ATP6V1G3/PTPRC	C	T
rs28398409	29403010	MCHC	1	198584022	198614892	ATP6V1G3/PTPRC	G	A
rs12127588	20139978	MCH	1	198595506	198626376	ATP6V1G3-PTPRC	A	G
rs7529925	23222517	RBC	1	199007208	199038079	MIR181A1	C	T
rs1434282	27863252	MCH	1	199010721	199041592	RP11-16L9.4	T	C
rs1434282	27863252	MCV	1	199010721	199041592	RP11-16L9.4	T	C
rs1434282	27863252	RBC	1	199010721	199041592	RP11-16L9.4	T	C
rs17534202	27863252	MCH	1	203281175	203312047	BTG2	C	G
rs17534202	27863252	MCV	1	203281175	203312047	BTG2	C	G
rs17534202	27863252	RBC	1	203281175	203312047	BTG2	C	G
rs17534202	27863252	RDW	1	203281175	203312047	BTG2	C	G
rs10751450	27863252	MCHC	1	203650945	203681817	ATP2B4	T	C
rs10751450	27863252	MCV	1	203650945	203681817	ATP2B4	T	C
rs7551442	23222517	MCHC	1	203655121	203685993	ATP2B4	A	G
rs4951378	27863252	RDW	1	203658782	203689654	ATP2B4	G	A
rs4951074	27863252	HGB	1	203660781	203691653	ATP2B4	G	A
rs4951381	23222517	MCV	1	203660838	203691710	ATP2B4	a	g
rs6696846	27863252	RBC	1	205041952	205072824	CNTN2	T	C
rs12137294	27863252	RDW	1	205182872	205213744	DSTYK	C	A
rs61823972	27863252	MCH	1	205201325	205232197	TMCC2	C	A
rs61823972	27863252	MCHC	1	205201325	205232197	TMCC2	C	A
rs61823972	27863252	MCV	1	205201325	205232197	TMCC2	C	A
rs1668871	22139419	MCV	1	205237137	205268009	TMCC2	C	T
rs1172130	22139419	MCV	1	205244953	205275825	TMCC2	G	A
rs1172135	29403010	MCH	1	205247160	205278032	TMCC2/NUAK2	C	G
rs9660992	23222517	MCH	1	205249450	205280322	TMCC2	G	A
rs9660992	23222517	MCV	1	205249450	205280322	TMCC2	G	A
rs6540555	27863252	MCH	1	209936571	209763226	TRAF3IP3	G	A
rs6540555	27863252	MCV	1	209936571	209763226	TRAF3IP3	G	A
rs6540556	27863252	RBC	1	209936631	209763286	TRAF3IP3	A	G
rs7523875	27863252	MCV	1	211391316	211217974		T	A
rs697003	27863252	RDW	1	211843076	211669734	NEK2	G	C
rs10494964	27863252	HGB	1	213966887	213793544	RP11-323I1.1	C	T
rs3754140	28453575	HCT	1	214176380	214003037	PROX1	T	C
rs7541039	27863252	HCT	1	214176779	214003436	PROX1	T	C
rs6665764	27863252	HGB	1	214177423	214004080	PROX1	A	G
rs3767844	27863252	RBC	1	214180721	214007378	PROX1	G	A
rs366684	29403010	HGB	1	214187262	214013919	PROX1	C	G
rs366684	29403010	HCT	1	214187262	214013919	PROX1	C	G
rs366684	29403010	RBC	1	214187262	214013919	PROX1	C	G
rs11122449	27863252	RDW	1	230300481	230164735	GALNT2	T	C
rs11122272	27863252	HGB	1	231470772	231335026	EXOC8	G	A
rs576195416	27863252	HCT	1	231510267	231374521	EGLN1	AT	A
rs508618	27863252	RBC	1	231532312	231396566	EGLN1	A	G
rs533281866	27863252	HCT	1	231558054	231422308	EGLN1	C	G
rs533281866	27863252	HGB	1	231558054	231422308	EGLN1	C	G
rs533281866	27863252	RBC	1	231558054	231422308	EGLN1	C	G
rs57999214	27863252	RDW	1	248022670	247859368	TRIM58	G	A
rs72774609	27863252	RDW	1	248037990	247874688	TRIM58/OR2W3	A	G
rs35340377	27863252	MCH	1	248038210	247874908	TRIM58/OR2W3	A	G
rs35340377	29403010	MCV	1	248038210	247874908	TRIM58	A	G
rs3811444	27863252	HGB	1	248039451	247876149	TRIM58	T	C
rs3811444	27863252	MCHC	1	248039451	247876149	TRIM58	T	C
rs3811444	29403010	MCHC	1	248039451	247876149	TRIM58	T	C
rs3811444	22139419	MCV	1	248039451	247876149	TRIM58	T	C
rs3811444	23222517	MCV	1	248039451	247876149	TRIM58	T	C
rs3811444	27863252	MCV	1	248039451	247876149	TRIM58	T	C
rs3811444	22139419	RBC	1	248039451	247876149	TRIM58	T	C
rs3811444	23222517	RBC	1	248039451	247876149	TRIM58	T	C
rs3811444	27863252	RBC	1	248039451	247876149	TRIM58	T	C
rs11204538	20139978	MCV	1	248046272	247882970	TRIM58	C	T
rs10929547	28017375	MCV	2	8740722	8600592	ID2	A	C
rs4669306	27863252	MCH	2	8754206	8614076	AC011747.6	A	G
rs4669306	27863252	RBC	2	8754206	8614076	AC011747.6	A	G
rs6730558	27863252	MCV	2	8756183	8616053	AC011747.6	T	C
rs6730558	29403010	MCV	2	8756183	8616053	LOC101929567/ID2-AS1	T	C
rs6730558	27863252	RDW	2	8756183	8616053	AC011747.6	T	C
rs56262900	27863252	HCT	2	23897725	23674855	KLHL29	A	G
rs56262900	27863252	HGB	2	23897725	23674855	KLHL29	A	G
rs56262900	27863252	RBC	2	23897725	23674855	KLHL29	A	G
rs548850890	27863252	MCV	2	24030829	23807959	ATAD2B	A	AAT
rs142518269	27863252	MCH	2	24087095	23864225	ATAD2B	A	G
rs138903557	28787443	MCV	2	24245713	24022843	MFSD2B	G	C
rs6714642	27863252	MCHC	2	25946470	25723601	AC010150.2	G	T
rs28699126	27863252	MCH	2	26357294	26134425	RAB10	T	C
rs2243834	27863252	MCV	2	26357748	26134879	RAB10	T	G
rs1260326	27863252	HCT	2	27730940	27508073	GCKR	C	T
rs1260326	27863252	RDW	2	27730940	27508073	GCKR	C	T
rs780094	27346685	HGB	2	27741237	27518370	GCKR	C	T
rs780094	27863252	RBC	2	27741237	27518370	GCKR	C	T
rs4666014	29403010	HCT	2	28019175	27796308	RBKS	A	G
rs12614953	29403010	RBC	2	43421461	43194322	LOC102723854/ZFP36L2	C	T
rs113542380	27863252	MCH	2	43464818	43237679	THADA	A	G
rs113542380	27863252	MCV	2	43464818	43237679	THADA	A	G
rs114948639	27863252	HCT	2	46293826	46066687	PRKCE	T	C
rs114948639	27863252	HGB	2	46293826	46066687	PRKCE	T	C
rs114948639	27863252	RBC	2	46293826	46066687	PRKCE	T	C
rs71422190	27863252	RBC	2	46315516	46088377	PRKCE	G	C
rs12623399	27863252	RBC	2	46349271	46122132	PRKCE	C	T
rs17799476	27863252	HCT	2	46352326	46125187	PRKCE	G	C
rs17799476	27863252	HGB	2	46352326	46125187	PRKCE	G	C
rs10495928	27863252	HCT	2	46353166	46126027	PRKCE	G	A
rs10495928	19862010	HGB	2	46353166	46126027	PRKCE	G	A
rs10495928	27863252	HGB	2	46353166	46126027	PRKCE	G	A
rs10495928	20139978	RBC	2	46353166	46126027	PRKCE	G	A
rs4953318	23222517	HGB	2	46355051	46127912	PRKCE	A	C
rs4953318	23222517	RBC	2	46355051	46127912	PRKCE	A	C
rs13008603	23446634	HCT	2	46355848	46128709	PRKCE	A	C
rs10168349	29403010	HGB	2	46360907	46133768	PRKCE	C	G
rs10168349	19862010	HCT	2	46360907	46133768	PRKCE	C	G
rs10168349	29403010	HCT	2	46360907	46133768	PRKCE	C	G
rs10168349	27863252	RBC	2	46360907	46133768	PRKCE	C	G
rs10168349	29403010	RBC	2	46360907	46133768	PRKCE	C	G
rs17034641	28453575	HCT	2	46372644	46145505	PRKCE	G	A
rs17034641	28453575	HGB	2	46372644	46145505	PRKCE	G	A
rs17773190	27863252	HCT	2	47030363	46803224		G	A
rs17773190	27863252	HGB	2	47030363	46803224		G	A
rs4497915	29403010	MCHC	2	48690596	48463457	PPP1R21	G	T
rs17049722	27863252	MCH	2	58976863	58749728	LINC01122	T	C
rs12613375	27863252	MCV	2	58984109	58756974	LINC01122	T	C
rs10865309	27863252	RBC	2	58984870	58757735	LINC01122	T	C
rs13027161	23222517	MCH	2	60607728	60380593	BCL11A	t	c
rs2540917	19862010	MCV	2	60608759	60381624	BCL11A	C	T
rs2540913	23222517	RBC	2	60610812	60383677	BCL11A	t	c
rs243070	23222517	MCV	2	60620286	60393151	BCL11A	T	A
rs5831579	27863252	MCH	2	60629438	60402303		T	TAC
rs5831579	27863252	MCV	2	60629438	60402303		T	TAC
rs5831579	27863252	RBC	2	60629438	60402303		T	TAC
rs6731647	27863252	RBC	2	60704739	60477604	BCL11A	G	T
rs6729815	27863252	MCH	2	60723672	60496537	BCL11A/AC009970.1	C	T
rs6729815	27863252	MCV	2	60723672	60496537	BCL11A/AC009970.1	C	T
rs7606173	27863252	RDW	2	60725451	60498316	BCL11A/AC009970.1	C	G
rs2901460	27863252	MCV	2	62286552	62059417	COMMD1	G	A
rs35014657	27863252	RBC	2	62394768	62167633	RP11-270B14.1	CA	C
rs4672497	29403010	MCHC	2	62523565	62296430	B3GNT2/TMEM17	G	C
rs4672497	27863252	MCV	2	62523565	62296430		G	C
rs4672497	29403010	MCV	2	62523565	62296430	B3GNT2/TMEM17	G	C
rs4672497	27863252	RBC	2	62523565	62296430		G	C
rs4672497	27863252	RDW	2	62523565	62296430		G	C
rs140625215	27863252	RDW	2	64860029	64632895	SERTAD2	C	CTTCAAA
rs12471768	29403010	MCV	2	64928603	64701469	SERTAD2/LOC101927438	C	T
rs6753848	27863252	MCH	2	64950795	64723661	SERTAD2	T	C
rs6753848	27863252	MCV	2	64950795	64723661	SERTAD2	T	C
rs13011075	27863252	MCV	2	68639313	68412181		C	A
rs4832312	27863252	MCH	2	86989962	86762839	RMND5A	C	G
rs4832312	27863252	MCV	2	86989962	86762839	RMND5A	C	G
rs368755101	27863252	RBC	2	100762215	100145753	AFF3	A	AG
rs10197140	27863252	MCH	2	111609943	110852366	ACOXL	C	T
rs10197140	27863252	MCV	2	111609943	110852366	ACOXL	C	T
rs10197140	27863252	RBC	2	111609943	110852366	ACOXL	C	T
rs56088557	27863252	RBC	2	111736823	110979246	ACOXL	G	A
rs4848370	27863252	MCH	2	111811665	111054088	ACOXL	T	C
rs4848370	27863252	MCV	2	111811665	111054088	ACOXL	T	C
rs10207392	23222517	MCV	2	111849659	111092082	ACOXL	G	A
rs616582	27863252	MCH	2	111941995	111184418		C	T
rs2334232	27863252	MCH	2	112129093	111371516	MIR4435-1HG	A	G
rs143800403	27863252	MCV	2	112131145	111373568	MIR4435-1HG	T	C
rs78124867	27863252	RBC	2	112138164	111380587	MIR4435-1HG	T	C
rs62160676	27863252	HCT	2	112167931	111410354	MIR4435-1HG	C	T
rs62160676	27863252	MCH	2	112167931	111410354	MIR4435-1HG	C	T
rs62160676	27863252	MCV	2	112167931	111410354	MIR4435-1HG	C	T
rs62160676	27863252	RBC	2	112167931	111410354	MIR4435-1HG	C	T
rs138308793	27863252	HCT	2	112250758	111493181	MIR4435-1HG/AC017002.1/AC017002.2	A	G
rs1448203	27863252	MCV	2	112268285	111510708	AC017002.1	C	T
rs112744032	27863252	MCH	2	112279333	111521756		A	AG
rs62162297	27863252	RBC	2	112279335	111521758		T	G
rs5833486	27863252	RBC	2	113957180	113199603	PSD4	TA	T
rs7563124	27863252	HCT	2	113965198	113207621	PSD4	A	T
rs7560180	27863252	HGB	2	113965200	113207623	PSD4	T	A
rs11689538	27863252	HCT	2	121995638	121238062	TFCP2L1	C	G
rs11689538	27863252	HGB	2	121995638	121238062	TFCP2L1	C	G
rs11689538	27863252	RBC	2	121995638	121238062	TFCP2L1	C	G
rs6430549	28017375	HCT	2	135616346	134858776	TMEM163/ACMSD	A	G
rs10210063	29403010	MCH	2	145182957	144425390	ZEB2	G	C
rs10192562	29403010	MCHC	2	145184316	144426749	ZEB2	G	A
rs10164806	29403010	MCV	2	145193326	144435759	ZEB2	T	C
rs10164806	29403010	RBC	2	145193326	144435759	ZEB2	T	C
rs4662402	27863252	HCT	2	145644545	144886978	TEX41	T	C
rs2246363	27863252	HGB	2	145783282	145025715	TEX41	A	G
rs10490694	27863252	MCHC	2	165548569	164692059	COBLL1	A	G
rs183034862	27863252	RDW	2	169313518	168457008	CERS6	T	C
rs2161037	27863252	MCHC	2	169893419	169036909		A	G
rs920112	27863252	MCH	2	174219135	173354407	AC092573.2	A	G
rs920112	27863252	MCV	2	174219135	173354407	AC092573.2	A	G
rs863678	27863252	HCT	2	176974104	176109376	HOXD11	T	G
rs10191559	27863252	RBC	2	181940642	181075915	UBE2E3	A	G
rs112257498	27863252	MCH	2	190432985	189568259	SLC40A1	T	C
rs112257498	27863252	RBC	2	190432985	189568259	SLC40A1	T	C
rs2882877	27863252	MCHC	2	190441317	189576591	SLC40A1	G	A
rs7583880	27863252	RBC	2	207999713	207134989	KLF7	A	G
rs768090	27863252	HCT	2	208003579	207138855	KLF7	T	A
rs768090	27863252	HGB	2	208003579	207138855	KLF7	T	A
rs1047891	27863252	MCH	2	211540507	210675783	CPS1	A	C
rs1047891	29403010	MCH	2	211540507	210675783	CPS1	A	C
rs1047891	27863252	MCV	2	211540507	210675783	CPS1	A	C
rs1047891	29403010	MCV	2	211540507	210675783	CPS1	A	C
rs4674280	27863252	RDW	2	219141458	218276735	TMBIM1/PNKD	G	C
rs921968	27863252	MCHC	2	219272294	218407571	CTDSP1/MIR26B	T	G
rs7607369	27863252	RBC	2	219279097	218414374	VIL1	G	A
rs2230115	27346685	RBC	2	219509618	218644895	ZNF142	A	C
rs2303566	27863252	HCT	2	219557738	218693015	STK36	A	G
rs2303566	27863252	HGB	2	219557738	218693015	STK36	A	G
rs9789377	29403010	MCH	2	236365350	235456706	SH3BP4/AGAP1	A	G
rs9789377	29403010	MCV	2	236365350	235456706	SH3BP4/AGAP1	A	G
rs6747952	27863252	MCHC	2	239069926	238161285	FAM132B	T	C
rs35676364	27863252	MCH	2	239093373	238184732	ILKAP	GT	G
rs35676364	27863252	MCV	2	239093373	238184732	ILKAP	GT	G
rs35113840	27863252	RDW	2	239101656	238193015	ILKAP	GA	G
rs78909033	27863252	MCH	2	241510903	240571486	RNPEPL1	A	G
rs12491937	27863252	MCHC	3	12268244	12226744		G	A
rs398051584	27863252	RDW	3	12271918	12230418		AT	A
rs6442310	27863252	HCT	3	12358230	12316731	PPARG	A	T
rs4073770	27863252	HGB	3	12368233	12326734	PPARG	T	A
rs2060597	28017375	MCH	3	16888997	16847490	PLCL2	T	C
rs79638618	29403010	MCV	3	16931560	16890061	PLCL2	T	C
rs73146904	27863252	MCH	3	16932989	16891490	PLCL2	A	G
rs73146904	27863252	MCV	3	16932989	16891490	PLCL2	A	G
rs73146904	27863252	RBC	3	16932989	16891490	PLCL2	A	G
rs115792481	29403010	MCH	3	16940157	16898659	PLCL2	T	G
rs144614991	29403010	RBC	3	16966681	16925189	PLCL2	T	C
rs9821630	27863252	MCH	3	16970938	16929446	PLCL2	G	A
rs9821630	27863252	MCV	3	16970938	16929446	PLCL2	G	A
rs9821630	28017375	MCV	3	16970938	16929446	PLCL2	A	G
rs200726463	27863252	MCV	3	17033983	16992491	PLCL2	CAG	C
rs2948097	29403010	MCV	3	20105426	20063934	KAT2B	G	A
rs12636078	27863252	MCH	3	20105673	20064181	KAT2B	G	A
rs12636078	27863252	MCV	3	20105673	20064181	KAT2B	G	A
rs113700287	27863252	MCH	3	24334511	24293020	THRB	TTTTG	T
rs113700287	27863252	MCV	3	24334511	24293020	THRB	TTTTG	T
rs113700287	27863252	RBC	3	24334511	24293020	THRB	TTTTG	T
rs1505307	29403010	MCH	3	24343330	24301839	THRB	C	T
rs1505307	29403010	MCV	3	24343330	24301839	THRB	C	T
rs1505307	29403010	RBC	3	24343330	24301839	THRB	C	T
rs1505307	27863252	RDW	3	24343330	24301839	THRB	C	T
rs869784	27863252	MCHC	3	24348008	24306517	THRB	C	T
rs9310736	20139978	MCH	3	24350811	24309320	THRB	A	G
rs9310736	23222517	MCH	3	24350811	24309320	THRB	A	G
rs9310736	20139978	MCV	3	24350811	24309320	THRB	A	G
rs9310736	23222517	MCV	3	24350811	24309320	THRB	A	G
rs9310736	23222517	RBC	3	24350811	24309320	THRB	A	G
rs172111	29403010	MCHC	3	38187994	38146503	MYD88/OXSR1	C	T
rs13091206	27863252	MCH	3	49238718	49201285	CCDC36	G	A
rs13091206	27863252	MCV	3	49238718	49201285	CCDC36	G	A
rs7614738	27863252	RDW	3	49311131	49273698	C3orf62	G	C
rs1010553	27863252	HCT	3	52540773	52506757	STAB1	C	T
rs66782572	27863252	HGB	3	52567617	52533601	NT5DC2	G	A
rs3617	27863252	RBC	3	52833805	52799789	ITIH3	A	C
rs149804345	27863252	HCT	3	56744261	56710233		AAAAAAC	A
rs149804345	27863252	HGB	3	56744261	56710233		AAAAAAC	A
rs149804345	27863252	RBC	3	56744261	56710233		AAAAAAC	A
rs3772219	27346685	HCT	3	56771251	56737223	ARHGEF3	C	A
rs3772219	27346685	HGB	3	56771251	56737223	ARHGEF3	C	A
rs7610312	27863252	RBC	3	58374029	58388302	PXK	G	A
rs143985986	27863252	HCT	3	58399886	58414159	PXK	T	TC
rs11719450	27863252	HGB	3	58456811	58471084		T	C
rs6147862	27863252	MCH	3	66452973	66402549	LRIG1	T	TTGCATGGTGGGAAGGACCCAAGG
rs6147862	27863252	MCV	3	66452973	66402549	LRIG1	T	TTGCATGGTGGGAAGGACCCAAGG
rs34858804	27863252	HCT	3	69805616	69756465	MITF	A	AT
rs34858804	27863252	RBC	3	69805616	69756465	MITF	A	AT
rs17006441	27863252	HGB	3	69841880	69792729	MITF	A	C
rs17699658	27863252	MCH	3	71256309	71207158	FOXP1	T	C
rs17699658	27863252	MCV	3	71256309	71207158	FOXP1	T	C
rs17699658	27863252	RBC	3	71256309	71207158	FOXP1	T	C
rs4378991	27863252	MCH	3	88132979	88083829	CGGBP1/RP11-159G9.5	G	T
rs149727694	27863252	MCH	3	101161690	101442846	SENP7	CA	C
rs62292953	27863252	RDW	3	132202449	132483605	DNAJC13	A	T
rs17348614	27863252	MCH	3	132411168	132692324	NPHP3	T	C
rs17348614	27863252	MCV	3	132411168	132692324	NPHP3	T	C
rs8177318	27863252	MCH	3	133467377	133748533	TF	A	T
rs8177318	28787443	MCH	3	133467377	133748533	TF	T	A
rs8177318	27863252	MCHC	3	133467377	133748533	TF	A	T
rs8177318	27863252	MCV	3	133467377	133748533	TF	A	T
rs8177318	27863252	RDW	3	133467377	133748533	TF	A	T
rs150854910	27863252	MCH	3	133476769	133757925	TF	T	C
rs150854910	28787443	MCH	3	133476769	133757925	TF	C	T
rs150854910	27863252	MCV	3	133476769	133757925	TF	T	C
rs1358023	27863252	MCH	3	133484393	133765549	TF	C	T
rs34252038	27863252	MCV	3	133490621	133771777	TF	T	G
rs8177297	29403010	MCHC	3	133491445	133772601	TF	A	C
rs72382362	27863252	MCHC	3	133492329	133773485	TF	T	TTGTGTG
rs9843728	29403010	MCH	3	133501407	133782563	TF/SRPRB	T	C
rs12490148	29403010	MCV	3	133523973	133805129	SRPRB	T	C
rs7625643	27863252	RBC	3	141150026	141431184	ZBTB38	G	A
rs36013391	27863252	MCV	3	141216545	141497703	RASA2	G	GA
rs7651511	27863252	MCH	3	141231932	141513090	RASA2	A	G
rs79308158	27863252	MCH	3	141248515	141529673	RASA2	G	A
rs79308158	27863252	MCV	3	141248515	141529673	RASA2	G	A
rs6776003	23222517	MCV	3	141266493	141547651	RASA2	A	G
rs2068229	27863252	RDW	3	141623304	141904462	ATP1B3	G	A
rs62284572	27863252	MCH	3	141832981	142114139	TFDP2	T	C
rs62284572	27863252	MCV	3	141832981	142114139	TFDP2	T	C
rs13061823	23222517	MCV	3	142120786	142401944	XRN1	T	C
rs6780250	29403010	RBC	3	142179497	142460655	ATR	C	T
rs28910273	28787443	MCH	3	142188337	142469495	ATR	C	A
rs28910273	28787443	MCV	3	142188337	142469495	ATR	C	A
rs9683085	29403010	MCV	3	142248498	142529656	ATR	A	G
rs77208665	28787443	MCV	3	142274770	142555928	ATR	C	T
rs2227930	29403010	MCH	3	142277575	142558733	ATR	T	A
rs10656790	27863252	RBC	3	142295743	142576901	ATR	ATC	A
rs9820353	27863252	MCV	3	142299926	142581084	RPL6P9	G	A
rs7428496	27863252	MCH	3	142320532	142601690	PLS1	T	A
rs7615316	23222517	MCH	3	142355926	142637084	XRN1	a	g
rs2608073	27863252	RDW	3	142653512	142934670	RP11-372E1.4	T	C
rs9290366	27863252	RBC	3	169117005	169399217	MECOM	G	A
rs10711289	27863252	HCT	3	169168370	169450582	MECOM/RP11-641D5.2	G	GA
rs12638862	29403010	MCH	3	169477506	169759718	MECOM/TERC	G	A
rs12638862	29403010	MCV	3	169477506	169759718	MECOM/TERC	G	A
rs3772190	29403010	RBC	3	169500487	169782699	MYNN	A	G
rs360408	27863252	RDW	3	171338569	171620779	PLD1	A	T
rs143845082	27863252	RDW	3	171417570	171699780	PLD1	A	G
rs143845082	28787443	RDW	3	171417570	171699780	PLD1	G	A
rs149535568	27863252	RDW	3	171442535	171724745	PLD1	A	C
rs149535568	28787443	RDW	3	171442535	171724745	PLD1	C	A
rs73176199	27863252	RDW	3	171528353	171810563	PLD1	A	G
rs6792151	27863252	RDW	3	171529935	171812145	PLD1/PP13439	G	T
rs6763687	27863252	RDW	3	171777646	172059856	FNDC3B	T	A
rs7641761	27863252	MCH	3	178740422	179022634	ZMAT3	A	T
rs753173864	27863252	MCV	3	178749029	179031241	ZMAT3	G	GA
rs1517586	29403010	MCH	3	178883908	179166120	PIK3CA	C	T
rs149300040	27863252	RDW	3	182504827	182787039	RP11-225N10.1	CA	C
rs4686683	29958078	RBC	3	185307363	185589575	SENP2	A	C
rs34477782	27863252	HCT	3	194506202	194785473	AC090505.6	A	ACT
rs34477782	27863252	HGB	3	194506202	194785473	AC090505.6	A	ACT
rs35060063	27863252	HCT	3	194676805	194956076		A	G
rs35060063	27863252	HGB	3	194676805	194956076		A	G
rs35060063	27863252	RBC	3	194676805	194956076		A	G
rs3789135	27863252	MCH	3	195792870	196065999	TFRC	A	C
rs9859260	19862010	MCV	3	195800547	196073676	TFRC	C	T
rs55649226	27863252	MCV	3	195803322	196076451	TFRC	C	CT
rs3804139	29403010	MCHC	3	195807625	196080754	TFRC	C	T
rs11915082	19862010	MCH	3	195809139	196082268	TFRC	A	G
rs7619708	27863252	RDW	3	195810187	196083316	TFRC	C	T
rs58365266	27863252	RDW	3	195813757	196086886	TFRC	T	C
rs12490036	27863252	MCHC	3	195816195	196089324		T	C
rs66682515	27863252	MCV	3	195821029	196094158		G	GT
rs12634180	28453575	MCH	3	195825756	196098885	TFRC	G	A
rs74203182	27863252	RBC	3	195830380	196103509		T	A
rs9816784	27863252	MCH	3	195834303	196107432		C	T
rs11717368	23222517	MCH	3	195834357	196107486	TFRC	C	G
rs11717368	23222517	MCV	3	195834357	196107486	TFRC	C	G
rs7617390	27863252	MCH	3	195854982	196128111		C	G
rs11929092	27863252	MCV	3	195902930	196176059		C	T
rs28429906	27863252	MCH	3	195906747	196179876		G	A
rs4916483	20139978	MCH	3	195907653	196180782	TFRC-ZDHHC19	C	T
rs4916483	20139978	MCV	3	195907653	196180782	TFRC-ZDHHC19	C	T
rs62410535	27863252	RDW	3	195908711	196181840		C	T
rs11428167	27863252	RBC	3	195911575	196184704		AT	A
rs2015708	27863252	MCV	3	195917964	196191093		T	C
rs9325434	27863252	MCHC	3	195921311	196194440	ZDHHC19	A	G
rs9850274	27863252	MCH	3	195922427	196195556	ZDHHC19	G	A
rs62410539	29403010	MCH	3	195924036	196197165	ZDHHC19	T	C
rs62410539	29403010	MCV	3	195924036	196197165	ZDHHC19	T	C
rs62410539	29403010	RBC	3	195924036	196197165	ZDHHC19	T	C
rs11338281	27863252	MCV	4	9960841	9959217	SLC2A9	T	TA
rs7684446	27863252	RBC	4	15592864	15591241	CC2D2A	T	C
rs1134634	27863252	MCH	4	15603069	15601446	CC2D2A	C	G
rs1134634	27863252	MCV	4	15603069	15601446	CC2D2A	C	G
rs1134634	29403010	MCV	4	15603069	15601446	CC2D2A	C	G
rs6855993	27863252	MCH	4	38608912	38607291		T	A
rs4833111	27863252	MCV	4	38947690	38946069	FAM114A1	C	T
rs6835111	29403010	MCH	4	39361069	39359449	MIR1273H	G	A
rs6835111	29403010	MCV	4	39361069	39359449	MIR1273H	G	A
rs78773383	27863252	MCH	4	39365720	39364100	RFC1	G	A
rs78773383	27863252	MCV	4	39365720	39364100	RFC1	G	A
rs62310771	29403010	RBC	4	39371096	39369476	MIR1273H	T	C
rs1848347	29403010	HGB	4	55386878	54520711	PDGFRA/KIT	A	G
rs4864904	27863252	MCH	4	55392250	54526083		G	C
rs218237	29403010	HCT	4	55394172	54528005	PDGFRA/KIT	T	C
rs218237	20139978	MCH	4	55394172	54528005	PDGFRA-HK1	T	C
rs218237	20139978	MCV	4	55394172	54528005	PDGFRA-HK1	T	C
rs218237	20139978	RBC	4	55394172	54528005	PDGFRA-HK1	T	C
rs218238	23222517	HGB	4	55395024	54528857	KIT	A	T
rs218238	29403010	MCV	4	55395024	54528857	PDGFRA/KIT	T	A
rs218238	23222517	RBC	4	55395024	54528857	KIT	A	T
rs218238	29403010	RBC	4	55395024	54528857	PDGFRA/KIT	T	A
rs218240	29403010	MCH	4	55395565	54529398	PDGFRA/KIT	A	G
rs218256	27863252	MCV	4	55402409	54536242		G	C
rs170121	27863252	RBC	4	55407099	54540932		C	T
rs172629	19862010	MCV	4	55407762	54541595	KIT	G	C
rs218264	27863252	HCT	4	55408875	54542708		T	A
rs218264	27863252	HGB	4	55408875	54542708		T	A
rs218264	23222517	MCH	4	55408875	54542708	KIT	a	t
rs218264	23222517	MCV	4	55408875	54542708	KIT	a	t
rs218265	27863252	MCH	4	55408999	54542832		C	T
rs218265	28453575	MCH	4	55408999	54542832	KIT	T	C
rs218265	27863252	MCV	4	55408999	54542832		C	T
rs218265	28453575	MCV	4	55408999	54542832	KIT	T	C
rs218265	27863252	RBC	4	55408999	54542832		C	T
rs218265	28453575	RBC	4	55408999	54542832	KIT	T	C
rs2703485	27863252	MCV	4	55437492	54571325		C	T
rs1155865	23935956	MCHC	4	67733857	66868139	NA	G	A
rs34872892	27863252	MCV	4	69339257	68473539	TMPRSS11E	G	A
rs546475500	27863252	MCH	4	69382399	68516681	UGT2B29P	G	GTT
rs111527163	27863252	RDW	4	69598006	68732288		T	A
rs11730623	29403010	HGB	4	69886151	69020433	UGT2B10	T	A
rs11730623	29403010	HCT	4	69886151	69020433	UGT2B10	T	A
rs2870238	27863252	HCT	4	77373079	76451926	SHROOM3	T	C
rs2870238	27863252	HGB	4	77373079	76451926	SHROOM3	T	C
rs4859682	27863252	RBC	4	77410318	76489165	SHROOM3	A	C
rs13146355	27399967	HCT	4	77412140	76490987	SHROOM3	A	G
rs28410307	29403010	MCH	4	79830674	78909520	BMP2K	C	G
rs10857147	27863252	RBC	4	81181072	80259918		T	A
rs12509595	27863252	HCT	4	81182554	80261400		C	T
rs12509595	29403010	RBC	4	81182554	80261400	PRDM8/FGF5	C	T
rs13103322	27863252	RBC	4	83895232	82974079	LIN54	G	A
rs6845791	29403010	RBC	4	83916644	82995491	LIN54	C	T
rs17012216	29403010	MCV	4	87889437	86968285	AFF1	T	G
rs6840258	27863252	MCV	4	87973668	87052516	AFF1	T	C
rs443459	27863252	MCH	4	87976055	87054903	AFF1	A	G
rs6819155	29403010	MCH	4	87976178	87055026	AFF1	A	G
rs236985	27346685	HCT	4	88008782	87087630	AFF1	A	G
rs236985	27346685	RBC	4	88008782	87087630	AFF1	A	G
rs60695258	27863252	HCT	4	88022709	87101557	AFF1	T	C
rs442177	27346685	HGB	4	88030261	87109109	AFF1	T	G
rs442177	27863252	HGB	4	88030261	87109109	AFF1	T	G
rs342437	29403010	HCT	4	88040909	87119757	AFF1	G	A
rs13108043	27863252	RBC	4	88044336	87123184	AFF1	A	G
rs1037814	29403010	HGB	4	88049850	87128698	AFF1	C	T
rs13107325	27863252	HCT	4	103188709	102267552	SLC39A8	T	C
rs13107325	27863252	HGB	4	103188709	102267552	SLC39A8	T	C
rs887027	29403010	MCV	4	110898815	109977659	EGF	A	C
rs6841433	27863252	HGB	4	115569030	114647874	UGT8	G	T
rs13108419	29403010	MCV	4	122687238	121766083	PP12613	G	A
rs33964027	27863252	MCH	4	122729413	121808258	EXOSC9	C	CACTT
rs33964027	27863252	MCV	4	122729413	121808258	EXOSC9	C	CACTT
rs13152701	23222517	MCV	4	122751061	121829906	BBS7	A	G
rs181743661	27863252	MCH	4	128568966	127647811	INTU	T	C
rs181743661	27863252	MCV	4	128568966	127647811	INTU	T	C
rs66528032	27863252	RDW	4	144654315	143733162	RP13-578N3.3	T	TAACA
rs11735662	27863252	MCHC	4	145026126	144104973	RP11-673E1.4/GYPB	T	C
rs6857303	27863252	MCH	4	145035788	144114635	GYPA/GYPB/RP11-673E1.4	A	G
rs6857303	27863252	MCV	4	145035788	144114635	GYPA/GYPB/RP11-673E1.4	A	G
rs4240356	29403010	RBC	4	145042250	144121097	GYPA	G	C
rs146087803	27863252	MCV	4	145919657	144998505	ANAPC10	A	T
rs76505278	27863252	MCHC	4	146016257	145095105	ANAPC10	C	T
rs12505188	27863252	RDW	4	153662239	152741087		C	T
rs11749327	27863252	HGB	5	457261	457146	EXOC3	A	C
rs117893233	27863252	RDW	5	1041433	1041318	NKD2	T	C
rs55861694	27863252	RDW	5	1051757	1051642	SLC12A7	C	A
rs191189474	27863252	MCHC	5	1058320	1058205	SLC12A7	T	C
rs111910553	27863252	RDW	5	1058387	1058272	SLC12A7	A	G
rs11133613	27863252	RDW	5	1075051	1074936	SLC12A7	G	A
rs151053159	28787443	RDW	5	1078832	1078717	SLC12A7	T	C
rs56287436	29403010	MCHC	5	1080134	1080019	SLC12A7	A	G
rs141839244	27863252	RDW	5	1085734	1085619	SLC12A7	T	C
rs187282666	27863252	RDW	5	1093511	1093396	SLC12A7	A	G
rs6883412	27863252	RDW	5	1093861	1093746	SLC12A7	T	C
rs35188965	27863252	MCV	5	1104938	1104823	SLC12A7	T	C
rs35188965	27863252	RBC	5	1104938	1104823	SLC12A7	T	C
rs35188965	27863252	RDW	5	1104938	1104823	SLC12A7	T	C
rs4565255	28453575	RDW	5	1109568	1109453	SLC12A7	T	C
rs13181874	27863252	MCHC	5	1112872	1112757	SLC12A7	C	G
rs4580814	20139978	MCHC	5	1113244	1113129	SLC12A7	T	G
rs121434346	28787443	RDW	5	1212453	1212338	SLC6A19	A	G
rs4449583	29403010	MCH	5	1284135	1284020	TERT	T	C
rs4449583	27863252	MCV	5	1284135	1284020	TERT	T	C
rs4449583	29403010	MCV	5	1284135	1284020	TERT	T	C
rs4449583	27863252	RBC	5	1284135	1284020	TERT	T	C
rs4449583	29403010	RBC	5	1284135	1284020	TERT	T	C
rs2736100	27863252	MCH	5	1286516	1286401	TERT	A	C
rs2736100	20139978	RBC	5	1286516	1286401	TERT	G	T
rs2853677	27863252	MCV	5	1287194	1287079	TERT	A	G
rs6880621	27863252	RBC	5	34504382	34504277		A	G
rs972761	27863252	HCT	5	34507785	34507680		C	T
rs972761	27863252	HGB	5	34507785	34507680		C	T
rs3804446	27863252	RDW	5	36156782	36156680	SKP2	A	G
rs12520522	27863252	HCT	5	40494678	40494576		G	C
rs4957325	27863252	HGB	5	40620582	40620480		T	C
rs1445760	27863252	MCV	5	67593016	68297188	PIK3R1	C	T
rs3756668	27863252	MCH	5	67596088	68300260	PIK3R1	A	G
rs9623	27863252	RDW	5	67597321	68301493	PIK3R1	C	T
rs34664	29403010	MCHC	5	72154569	72858742	TNPO1	A	C
rs250518	27863252	MCHC	5	72201058	72905231	TNPO1	A	G
rs26578	27863252	RDW	5	72300463	73004636	FCHO2	A	T
rs2270927	27863252	MCV	5	75591710	76295885	SV2C	G	C
rs2928167	27863252	RBC	5	76477820	77181995		G	A
rs2928166	27863252	HCT	5	76479833	77184008		C	T
rs2928166	27863252	HGB	5	76479833	77184008		C	T
rs2067663	27863252	MCH	5	88191635	88895818	MEF2C-AS1/MEF2C	T	C
rs2067663	27863252	MCV	5	88191635	88895818	MEF2C-AS1/MEF2C	T	C
rs2067663	27863252	RBC	5	88191635	88895818	MEF2C-AS1/MEF2C	T	C
rs56084922	29403010	MCV	5	111061883	111726186	STARD4-AS1	G	A
rs3797733	29403010	MCH	5	111083859	111748162	NREP	C	T
rs3797733	29403010	RBC	5	111083859	111748162	NREP	C	T
rs17764730	28453575	RDW	5	127357526	128021834	SLC12A2	T	C
rs72792276	27863252	RDW	5	127364126	128028434	CTC-228N24.3	A	C
rs10063647	27346685	RDW	5	127371588	128035896	LINC01184-SLC12A2	G	A
rs10063647	27346685	RDW	5	127371588	128035896	LINC01184-SLC12A2	G	A
rs3812049	27863252	RDW	5	127418850	128083158	CTC-228N24.3	G	C
rs10089	27346685	RDW	5	127522543	128186851	LINC01184-SLC12A2	T	C
rs10089	27346685	RDW	5	127522543	128186851	LINC01184-SLC12A2	T	C
rs34165383	29403010	MCV	5	154026473	154646913	MIR3141/MIR1303	G	C
rs74417235	27863252	MCHC	5	154027216	154647656		G	A
rs35788208	29403010	MCH	5	154034176	154654616	MIR3141/MIR1303	T	C
rs35998524	27863252	MCH	5	154035237	154655677		T	C
rs35998524	27863252	MCV	5	154035237	154655677		T	C
rs5872391	27863252	MCH	5	154035385	154655825		G	GA
rs5872391	27863252	MCV	5	154035385	154655825		G	GA
rs5872391	27863252	RBC	5	154035385	154655825		G	GA
rs11167699	29403010	MCHC	5	154050914	154671354	MIR3141/MIR1303	T	C
rs13165424	27863252	MCH	5	154353012	154973452	MRPL22	G	A
rs2659187	29403010	MCH	5	173284933	173857930	LINC01485/CPEB4	A	G
rs875741	29403010	MCV	5	173287851	173860848	LINC01485/CPEB4	A	G
rs17076724	27863252	MCV	5	173363667	173936664	CPEB4	T	G
rs17076726	27863252	MCH	5	173363889	173936886	CPEB4	T	C
rs17076726	27863252	RDW	5	173363889	173936886	CPEB4	T	C
rs7716229	27863252	RDW	5	175624976	176197973	RP11-844P9.2	T	C
rs35660843	27863252	RBC	5	176780246	177353245	LMAN2/RGS14	C	CA
rs56235845	27863252	HCT	5	176798040	177371039	RGS14	G	T
rs56235845	27863252	HGB	5	176798040	177371039	RGS14	G	T
rs7447593	29403010	HCT	5	176824137	177397136	SLC34A1	G	C
rs7447593	29403010	RBC	5	176824137	177397136	SLC34A1	G	C
rs115986297	27863252	HCT	6	2050791	2050557	GMDS	G	A
rs115986297	27863252	HGB	6	2050791	2050557	GMDS	G	A
rs115986297	27863252	RBC	6	2050791	2050557	GMDS	G	A
rs9392465	27863252	RDW	6	3162378	3162144	TUBB2A	A	C
rs3734219	27863252	RDW	6	3375301	3375067	SLC22A23	T	A
rs138692864	27863252	RDW	6	3466767	3466533		A	T
rs12192672	27863252	HGB	6	7229619	7229386	RREB1	A	G
rs75757892	27863252	HCT	6	7232389	7232156	RREB1	T	C
rs75757892	27863252	RBC	6	7232389	7232156	RREB1	T	C
rs35742417	27346685	HGB	6	7247344	7247111	RREB1	A	C
rs7760949	27863252	MCHC	6	13920538	13920307	RNF182	C	A
rs9383018	27863252	MCV	6	15082132	15081901	RP11-146I2.1	C	T
rs9464759	27863252	RBC	6	15177099	15176868		C	T
rs9464760	27863252	MCH	6	15180506	15180275		C	G
rs9464760	27863252	MCV	6	15180506	15180275		C	G
rs149514089	27863252	MCH	6	16167517	16167286	MRPL42P2/RP1-13D10.3	T	C
rs149514089	27863252	MCV	6	16167517	16167286	MRPL42P2/RP1-13D10.3	T	C
rs7752579	29403010	MCHC	6	16252059	16251828	GMPR	C	T
rs9477074	29403010	MCH	6	16269363	16269132	GMPR	C	T
rs9477074	29403010	MCV	6	16269363	16269132	GMPR	C	T
rs6914805	23222517	MCH	6	16281187	16280956	GMPR	C	T
rs6914805	23222517	MCV	6	16281187	16280956	GMPR	C	T
rs869167739	27863252	MCV	6	16282518	16282287	GMPR	A	AG
rs146771786	27863252	MCH	6	16286061	16285830	GMPR	A	C
rs146771786	28787443	MCH	6	16286061	16285830	GMPR	C	A
rs6459467	27863252	HGB	6	16288192	16287961	GMPR	A	G
rs6459467	27863252	MCH	6	16288192	16287961	GMPR	A	G
rs6459467	27863252	MCHC	6	16288192	16287961	GMPR	A	G
rs141007801	27863252	MCH	6	21722788	21722557	CASC15	CA	C
rs141007801	27863252	MCV	6	21722788	21722557	CASC15	CA	C
rs17342717	20927387	MCH	6	25821770	25821542	SLC17A1	T	C
rs1408272	19862010	MCH	6	25842951	25842723	SLC17A3	G	T
rs1408272	23222517	MCH	6	25842951	25842723	HFE	G	T
rs1408272	23222517	MCV	6	25842951	25842723	HFE	G	T
rs11756659	27863252	MCH	6	25933932	25933704	SLC17A2	T	A
rs11756659	27863252	MCV	6	25933932	25933704	SLC17A2	T	A
rs11756659	27863252	RDW	6	25933932	25933704	SLC17A2	T	A
rs144861591	27863252	HCT	6	26072992	26072764		T	C
rs144861591	27863252	HGB	6	26072992	26072764		T	C
rs144861591	27863252	MCH	6	26072992	26072764		T	C
rs144861591	27863252	MCV	6	26072992	26072764		T	C
rs144861591	27863252	RDW	6	26072992	26072764		T	C
rs1799945	27863252	HCT	6	26091179	26090951	HFE	G	C
rs1799945	19820698	HGB	6	26091179	26090951	HFE	G	C
rs1799945	27863252	HGB	6	26091179	26090951	HFE	G	C
rs1799945	29403010	MCH	6	26091179	26090951	HFE	G	C
rs1799945	27863252	MCHC	6	26091179	26090951	HFE	G	C
rs1799945	29403010	MCHC	6	26091179	26090951	HFE	G	C
rs2032451	28453575	HGB	6	26092170	26091942	HFE	G	T
rs2032451	28453575	MCH	6	26092170	26091942	HFE	G	T
rs1800562	19862010	HCT	6	26093141	26092913	HFE	A	G
rs1800562	19862010	HGB	6	26093141	26092913	HFE	A	G
rs1800562	20927387	MCH	6	26093141	26092913	HFE	A	G
rs1800562	23263863	MCH	6	26093141	26092913	HFE	A	G
rs1800562	19862010	MCV	6	26093141	26092913	HFE	A	G
rs1800562	19820697	MCV	6	26093141	26092913	HFE	A	G
rs1800562	27863252	RBC	6	26093141	26092913	HFE	A	G
rs79220007	27863252	MCHC	6	26098474	26098246	HFE	C	T
rs198851	19820698	HGB	6	26104632	26104404	HFE	G	T
rs198851	27863252	MCH	6	26104632	26104404	HIST1H1T/HIST1H4C	G	T
rs198851	27863252	MCV	6	26104632	26104404	HIST1H1T/HIST1H4C	G	T
rs198851	27863252	RDW	6	26104632	26104404	HIST1H1T/HIST1H4C	G	T
rs198846	19820698	HGB	6	26107463	26107235	HFE	G	A
rs198846	23222517	HGB	6	26107463	26107235	HFE	a	g
rs198846	23222517	MCHC	6	26107463	26107235	HFE	a	g
rs198833	19820698	HGB	6	26114508	26114280	HFE	G	A
rs198833	29403010	MCV	6	26114508	26114280	HIST1H1T/HIST1H2BC	A	G
rs2307823	27863252	RBC	6	26118537	26118309	HIST1H2BC	C	CTCAAAGATCAGTTTGG
rs129128	19820698	HGB	6	26125342	26125114	HFE	C	T
rs13219787	23222517	MCH	6	27861670	27893892	HIST1H2AM	A	G
rs9348792	27863252	MCH	6	28042274	28074496	OR1F12/RP1-313I6.12	T	C
rs560097346	27863252	MCV	6	28117602	28149824	ZKSCAN8	CT	C
rs138854355	29403010	RBC	6	28187466	28219688	TOB2P1	T	C
rs1136690	27863252	RBC	6	29910771	29942994	HLA-A	T	C
rs9260313	27863252	HCT	6	29916885	29949108	HLA-A	C	T
rs9260313	27863252	HGB	6	29916885	29949108	HLA-A	C	T
rs78026509	27863252	MCH	6	30074310	30106533	TRIM31/TRIM31-AS1	G	C
rs144731721	27863252	RDW	6	30124811	30157034	TRIM10	T	C
rs1318638	27863252	MCHC	6	30127873	30160096	TRIM10	T	C
rs1318638	27863252	RDW	6	30127873	30160096	TRIM10	T	C
rs2097775	23222517	HGB	6	30354303	30386526	TRIM39-RPP21	A	T
rs2097775	23222517	MCH	6	30354303	30386526	TRIM39-RPP21	A	T
rs1264423	27863252	MCV	6	30571471	30603694	PPP1R10	C	T
rs116834467	29403010	HGB	6	31141970	31174193	PSORS1C3	A	C
rs185207145	29403010	MCH	6	31234643	31266866	HCG27/HLA-C	T	C
rs112390170	29403010	MCV	6	31235746	31267969	HLA-C	A	G
rs2524081	27863252	HGB	6	31242083	31274306	HLA-C/USP8P1	C	G
rs2394982	27863252	MCV	6	31313030	31345253		T	C
rs111721712	27863252	RBC	6	31315407	31347630		CT	C
rs4947311	27863252	MCH	6	31326166	31358389	HLA-B	T	C
rs2523696	27863252	RDW	6	31414731	31446954	LINC01149	T	C
rs429150	27863252	MCV	6	32075563	32107786	TNXB/ATF6B	C	T
rs146109634	29403010	HGB	6	32368561	32400784	BTNL2	G	A
rs9272219	23222517	RBC	6	32602269	32634492	HLA-DQA1	G	T
rs9272535	27863252	RBC	6	32606756	32638979	HLA-DQA1	A	G
rs9273039	27863252	HCT	6	32611951	32644174	HLA-DQA1	T	C
rs9368732	27863252	MCV	6	32620184	32652407		A	G
rs9273340	27863252	HGB	6	32623434	32655657	HLA-DQB1-AS1	C	T
rs116577252	29403010	RBC	6	32693506	32725729	HLA-DQB1/HLA-DQA2	T	C
rs185139895	27863252	RBC	6	34177853	34210076		A	G
rs115245297	27863252	MCV	6	34244132	34276355	RP11-513I15.6	C	T
rs747844459	27863252	MCH	6	36602027	36634250		T	C
rs747844459	27863252	MCV	6	36602027	36634250		T	C
rs747844459	27863252	RBC	6	36602027	36634250		T	C
rs35893164	27863252	MCH	6	37143133	37175357	PIM1	G	A
rs35893164	27863252	MCV	6	37143133	37175357	PIM1	G	A
rs2395792	27863252	MCV	6	41852187	41884449	USP49	G	T
rs1319012	27863252	RBC	6	41852616	41884878	USP49	A	T
rs114056237	27863252	MCH	6	41877671	41909933	MED20	A	G
rs114056237	27863252	MCV	6	41877671	41909933	MED20	A	G
rs3218108	23222517	RBC	6	41902655	41934917	CCND3	t	c
rs3218097	20139978	MCH	6	41905275	41937537	USP49-MED20-BYSL-CCND3	A	G
rs3218097	20139978	MCV	6	41905275	41937537	USP49-MED20-BYSL-CCND3	A	G
rs3218097	20139978	RBC	6	41905275	41937537	USP49-MED20-BYSL-CCND3	T	C
rs3218092	27863252	RDW	6	41906661	41938923	CCND3	G	A
rs1410492	29403010	RBC	6	41907855	41940117	CCND3	C	G
rs9349204	23222517	MCV	6	41914378	41946640	CCND3	G	A
rs143111788	27863252	RDW	6	41919175	41951437	CCND3	C	CCAGCTACT
rs9296369	27863252	MCH	6	41920996	41953258	CCND3	T	C
rs9296369	27863252	MCV	6	41920996	41953258	CCND3	T	C
rs10947997	27863252	RBC	6	41921241	41953503	CCND3	T	G
rs112233623	27863252	MCH	6	41924998	41957260	CCND3	T	C
rs112233623	27863252	MCV	6	41924998	41957260	CCND3	T	C
rs112233623	27668658	MCV	6	41924998	41957260	CCND3	T	C
rs112233623	27863252	RBC	6	41924998	41957260	CCND3	T	C
rs112233623	27863252	RDW	6	41924998	41957260	CCND3	T	C
rs9349205	19862010	MCH	6	41925159	41957421	CCND3/BYSL	A	G
rs9349205	29403010	MCH	6	41925159	41957421	CCND3	A	G
rs9349205	19862010	MCV	6	41925159	41957421	CCND3-BYSL	A	G
rs9349205	27863252	MCV	6	41925159	41957421	CCND3	A	G
rs9349205	29403010	MCV	6	41925159	41957421	CCND3	A	G
rs9349205	27863252	RBC	6	41925159	41957421	CCND3	A	G
rs11970772	27863252	MCH	6	41925290	41957552	CCND3	A	T
rs11970772	19820697	MCV	6	41925290	41957552	BYSL/CCND3	A	T
rs11970772	27863252	MCV	6	41925290	41957552	CCND3	A	T
rs11970772	19820697	RBC	6	41925290	41957552	BYSL/CCND3	A	T
rs11968166	23222517	MCH	6	41925304	41957566	CCND3	a	g
rs9394841	27863252	MCH	6	41926935	41959197	CCND3	C	T
rs9394841	27863252	RDW	6	41926935	41959197	CCND3	C	T
rs4714548	28453575	MCV	6	41983431	42015693	CCND3	A	G
rs9367125	28453575	MCH	6	41987544	42019806	CCND3	G	C
rs9369327	27863252	MCH	6	42014304	42046566	CCND3	T	C
rs78003500	27863252	HCT	6	43731651	43763914		T	G
rs78003500	27863252	HGB	6	43731651	43763914		T	G
rs833070	27863252	HCT	6	43742626	43774889	VEGFA	C	T
rs833070	27863252	HGB	6	43742626	43774889	VEGFA	C	T
rs833070	27863252	RBC	6	43742626	43774889	VEGFA	C	T
rs869197558	27863252	HCT	6	43801905	43834168		C	CT
rs869197558	27863252	HGB	6	43801905	43834168		C	CT
rs869197558	27863252	RBC	6	43801905	43834168		C	CT
rs9472135	27863252	HCT	6	43809802	43842065		C	T
rs9472135	27863252	HGB	6	43809802	43842065		C	T
rs9472135	27863252	RBC	6	43809802	43842065		C	T
rs9369427	23222517	HGB	6	43811430	43843693	VEGFA	A	C
rs17287978	27863252	HCT	6	43941137	43973400		C	T
rs17287978	27863252	HGB	6	43941137	43973400		C	T
rs17287978	27863252	RBC	6	43941137	43973400		C	T
rs833805	29403010	HGB	6	44030011	44062274	LOC101929705	G	A
rs833805	27863252	HCT	6	44030011	44062274	RP5-1120P11.1	G	A
rs833805	27863252	HGB	6	44030011	44062274	RP5-1120P11.1	G	A
rs833805	29403010	HCT	6	44030011	44062274	LOC101929705	G	A
rs833805	27863252	RBC	6	44030011	44062274	RP5-1120P11.1	G	A
rs833806	29403010	RBC	6	44031083	44063346	LOC101929705	G	T
rs62401155	27863252	MCV	6	44203319	44235582	SLC29A1	A	G
rs5876027	27863252	RDW	6	47537877	47570141	CD2AP	C	CT
rs3996993	27863252	HGB	6	52725521	52860723	RP11-392A23.4	C	T
rs206913	27863252	MCV	6	90936894	90227175	BACH2	A	C
rs11153147	27863252	MCV	6	109304058	108982855	SESN1	G	A
rs36052053	27863252	RDW	6	109583799	109262596	C6orf183	A	G
rs9487023	27863252	MCH	6	109590004	109268801	C6orf183	G	A
rs9487023	27863252	MCHC	6	109590004	109268801	C6orf183	G	A
rs9487023	27863252	MCV	6	109590004	109268801	C6orf183	G	A
rs9487023	27863252	RBC	6	109590004	109268801	C6orf183	G	A
rs13204927	27863252	MCH	6	109602790	109281587		A	G
rs9386791	23446634	MCH	6	109608497	109287294	CD164	C	T
rs6568571	23222517	MCV	6	109613252	109292049	CCDC162P	a	t
rs6568571	23222517	RBC	6	109613252	109292049	CCDC162P	a	t
rs9374080	19862010	MCV	6	109616420	109295217	CD164	C	T
rs9480924	27863252	RDW	6	109617070	109295867	CCDC162P	C	T
rs1341271	23222517	MCHC	6	109617542	109296339	CCDC162P	a	t
rs1008084	23222517	MCH	6	109626965	109305762	CCDC162P	G	A
rs9400273	29403010	MCH	6	109632799	109311596	CCDC162P/CD164	G	A
rs13191948	29403010	MCV	6	109634599	109313396	CCDC162P/CD164	T	C
rs13191948	29403010	RBC	6	109634599	109313396	CCDC162P/CD164	T	C
rs11966072	20139978	MCH	6	109634828	109313625	C6orf182-CD164	G	A
rs11966072	20139978	MCV	6	109634828	109313625	C6orf182-CD164	G	A
rs11966072	20139978	RBC	6	109634828	109313625	C6orf182-CD164	G	A
rs1876905	27863252	MCH	6	111417959	111096756	SLC16A10	A	G
rs1234598	27863252	MCV	6	111529453	111208250	SLC16A10	T	A
rs2326451	27863252	HCT	6	126811928	126490782		T	A
rs1936807	27863252	HGB	6	127448249	127127104	RSPO3	G	C
rs1936807	27863252	RBC	6	127448249	127127104	RSPO3	G	C
rs7740107	27863252	HCT	6	130374461	130053316	L3MBTL3	A	T
rs6921542	27863252	MCV	6	131328080	131006940	EPB41L2	C	G
rs9493341	27863252	RDW	6	132830944	132509805	STX7	G	A
rs530424960	27863252	RDW	6	135349402	135028264	HBS1L	TA	T
rs9399135	27863252	RBC	6	135368314	135047176	HBS1L	A	G
rs6904897	27863252	MCH	6	135382980	135061842	HBS1L	G	T
rs6904897	27863252	MCV	6	135382980	135061842	HBS1L	G	T
rs4896131	27863252	MCHC	6	135392100	135070962	HBS1L	A	C
rs9399136	29403010	HGB	6	135402339	135081201	HBS1L/MYB	C	T
rs1331309	29403010	HCT	6	135406178	135085040	HBS1L/MYB	G	T
rs9376090	27863252	HCT	6	135411228	135090090	HBS1L	C	T
rs9376090	27863252	HGB	6	135411228	135090090	HBS1L	C	T
rs9376090	29403010	RBC	6	135411228	135090090	HBS1L/MYB	C	T
rs41294858	27863252	RBC	6	135412636	135091498	HBS1L	C	T
rs2210366	27863252	MCV	6	135415208	135094070	HBS1L	A	G
rs567333455	27863252	MCH	6	135415468	135094330	HBS1L	CA	C
rs7775698	20139978	HCT	6	135418635	135097497	HBS1L-MYB	T	C
rs7775698	20139978	MCH	6	135418635	135097497	HBS1L-MYB	T	C
rs7775698	20927387	MCH	6	135418635	135097497	HBS1L/MYB	T	C
rs7775698	23263863	MCH	6	135418635	135097497	HBS1L-MYB	T	C
rs7775698	20139978	MCHC	6	135418635	135097497	HBS1L-MYB	T	C
rs7775698	20139978	MCV	6	135418635	135097497	HBS1L-MYB	T	C
rs7775698	20927387	MCV	6	135418635	135097497	HBS1L/MYB	T	C
rs7775698	23263863	MCV	6	135418635	135097497	HBS1L-MYB	T	C
rs7775698	20139978	RBC	6	135418635	135097497	HBS1L-MYB	T	C
rs7775698	20927387	RBC	6	135418635	135097497	HBS1L/MYB	T	C
rs7776054	19862010	MCH	6	135418916	135097778	HBS1L/MYB	G	A
rs7776054	23222517	MCH	6	135418916	135097778	HBS1L	a	g
rs7776054	27863252	MCH	6	135418916	135097778	HBS1L	G	A
rs7776054	29403010	MCH	6	135418916	135097778	HBS1L/MYB	G	A
rs7776054	23222517	MCHC	6	135418916	135097778	HBS1L	a	g
rs7776054	27863252	MCHC	6	135418916	135097778	HBS1L	G	A
rs7776054	29403010	MCHC	6	135418916	135097778	HBS1L/MYB	G	A
rs7776054	27863252	MCV	6	135418916	135097778	HBS1L	G	A
rs7776054	27863252	RBC	6	135418916	135097778	HBS1L	G	A
rs7776054	27863252	RDW	6	135418916	135097778	HBS1L	G	A
rs9399137	22139419	HGB	6	135419018	135097880	HBS1L–MYB	C	T
rs9399137	23263863	MCH	6	135419018	135097880	HBS1L–MYB	T	C
rs9399137	22139419	MCV	6	135419018	135097880	HBS1L–MYB	C	T
rs9399137	23263863	MCV	6	135419018	135097880	HBS1L–MYB	T	C
rs9399137	29403010	MCV	6	135419018	135097880	HBS1L/MYB	C	T
rs9399137	22139419	RBC	6	135419018	135097880	HBS1L–MYB	C	T
rs9389268	28453575	MCH	6	135419631	135098493	HBS1L/MYB	A	G
rs9389268	28453575	MCV	6	135419631	135098493	HBS1L/MYB	A	G
rs34164109	28453575	RBC	6	135421176	135100038	HBS1L/MYB	C	T
rs9373124	19862010	MCHC	6	135423209	135102071	HBS1L-MYB	C	T
rs9373124	23222517	RBC	6	135423209	135102071	HBS1L	t	c
rs4895441	20927387	MCH	6	135426573	135105435	HBS1L/MYB	G	A
rs4895441	19862010	MCV	6	135426573	135105435	HBS1L-MYB	G	A
rs4895441	20927387	MCV	6	135426573	135105435	HBS1L/MYB	G	A
rs4895441	20927387	RBC	6	135426573	135105435	HBS1L/MYB	G	A
rs9376092	20927387	MCH	6	135427144	135106006	HBS1L/MYB	A	C
rs9376092	20927387	MCV	6	135427144	135106006	HBS1L/MYB	A	C
rs9376092	20927387	RBC	6	135427144	135106006	HBS1L/MYB	A	C
rs9389269	23222517	HGB	6	135427159	135106021	HBS1L	t	c
rs9389269	23222517	MCV	6	135427159	135106021	HBS1L	T	C
rs9402686	19820697	MCV	6	135427817	135106679	HBS1L-MYB	A	G
rs9402686	19820697	RBC	6	135427817	135106679	HBS1L-MYB	A	G
rs9494142	27863252	MCH	6	135431640	135110502		C	T
rs9494142	27863252	MCV	6	135431640	135110502		C	T
rs9494145	20927387	MCH	6	135432552	135111414	HBS1L/MYB	C	T
rs9494145	20927387	MCV	6	135432552	135111414	HBS1L/MYB	C	T
rs9494145	20927387	RBC	6	135432552	135111414	HBS1L/MYB	C	T
rs9483788	19862010	HCT	6	135435501	135114363	HBS1L-MYB	C	T
rs9483788	19862010	RBC	6	135435501	135114363	HBS1L-MYB	G	A
rs1320959	27863252	HCT	6	135437386	135116248		C	T
rs6569992	20927387	MCH	6	135452152	135131014	HBS1L/MYB	A	G
rs6569992	20927387	MCV	6	135452152	135131014	HBS1L/MYB	A	G
rs6569992	20927387	RBC	6	135452152	135131014	HBS1L/MYB	A	G
rs17064262	20927387	MCH	6	135465474	135144336	HBS1L/MYB	C	T
rs17064262	20927387	MCV	6	135465474	135144336	HBS1L/MYB	C	T
rs632057	20139978	MCH	6	139834012	139512875	CITED2	G	T
rs632057	20139978	MCV	6	139834012	139512875	CITED2	G	T
rs668459	23263863	MCH	6	139835689	139514552	6q24.1	T	C
rs668459	23263863	MCV	6	139835689	139514552	6q24.1	T	C
rs628751	19862010	MCH	6	139838419	139517282	CITED2	C	A
rs628751	29403010	MCH	6	139838419	139517282	LINC01625/LOC100132735	A	C
rs628751	29403010	MCV	6	139838419	139517282	LINC01625/LOC100132735	A	C
rs643381	19862010	MCV	6	139839423	139518286	CITED2	A	C
rs592423	27863252	MCH	6	139840693	139519556		C	A
rs592423	27863252	MCV	6	139840693	139519556		C	A
rs592423	27863252	RBC	6	139840693	139519556		C	A
rs607203	28453575	MCH	6	139841653	139520516	CITED2	T	C
rs607203	28453575	MCV	6	139841653	139520516	CITED2	T	C
rs666350	27863252	MCH	6	139843192	139522055		T	C
rs666350	27863252	MCV	6	139843192	139522055		T	C
rs666350	27863252	RBC	6	139843192	139522055		T	C
rs590856	23222517	MCH	6	139844429	139523292	CITED2	G	A
rs590856	23222517	MCV	6	139844429	139523292	CITED2	G	A
rs10223451	27863252	RDW	6	139951690	139630553		G	A
rs4709818	29403010	MCH	6	164459375	164038343	QKI/MEAT6	T	C
rs4709818	29403010	MCV	6	164459375	164038343	QKI/MEAT6	T	C
rs4709818	29403010	RBC	6	164459375	164038343	QKI/MEAT6	T	C
rs9356181	23222517	MCV	6	164477026	164055994	QKI	a	c
rs381500	27863252	MCH	6	164478388	164057356		A	C
rs381500	27863252	MCV	6	164478388	164057356		A	C
rs381500	27863252	RBC	6	164478388	164057356		A	C
rs736661	23222517	MCH	6	164482836	164061804	QKI	A	G
rs71016890	27863252	RBC	7	656936	617299	PRKAR1B	C	CTT
rs35750745	27863252	HCT	7	671593	631956	PRKAR1B	CA	C
rs35750745	27863252	HGB	7	671593	631956	PRKAR1B	CA	C
rs62435145	27863252	HCT	7	1286567	1246931		T	G
rs62435145	27863252	HGB	7	1286567	1246931		T	G
rs62435145	27863252	RBC	7	1286567	1246931		T	G
rs1533988	29403010	HGB	7	1293010	1253374	UNCX/MICALL2	T	A
rs1533988	29403010	HCT	7	1293010	1253374	UNCX/MICALL2	T	A
rs1533988	29403010	RBC	7	1293010	1253374	UNCX/MICALL2	T	A
rs11771301	27863252	MCH	7	5234662	5195031	WIPI2	T	C
rs11761408	27863252	MCV	7	5268516	5228885	WIPI2	A	C
rs79237498	27863252	RDW	7	6436865	6397234	RAC1	CT	C
rs6967414	27863252	HCT	7	6749758	6710127	ZNF12/PMS2CL	A	G
rs6967414	27863252	HGB	7	6749758	6710127	ZNF12/PMS2CL	A	G
rs2254594	27863252	RDW	7	17813614	17773990		A	G
rs2537594	27863252	MCH	7	17814536	17774912		A	G
rs76659285	29403010	MCH	7	22736884	22697265	LOC401312/LOC541472	A	G
rs3956705	27863252	RDW	7	32953295	32913683	AVL9	T	C
rs369837642	27863252	RDW	7	33085372	33045760	NT5C3A	A	AT
rs1050338	27863252	RBC	7	44808223	44768624	ZMIZ2	A	G
rs13231886	27863252	MCH	7	44814172	44774573	ZMIZ2	A	G
rs10267576	27863252	MCV	7	44870933	44831334	H2AFV	C	T
rs6592965	27863252	MCH	7	50427982	50360284	IKZF1	A	G
rs6592965	29403010	MCH	7	50427982	50360284	IKZF1	A	G
rs6592965	27863252	MCV	7	50427982	50360284	IKZF1	A	G
rs6592965	29403010	MCV	7	50427982	50360284	IKZF1	A	G
rs6592965	27863252	RBC	7	50427982	50360284	IKZF1	A	G
rs6592965	29403010	RBC	7	50427982	50360284	IKZF1	A	G
rs12718597	19862010	MCV	7	50428428	50360730	IKZF1	A	C
rs12718598	23222517	MCV	7	50428445	50360747	IKZF1	T	C
rs7385935	23222517	RBC	7	50430871	50363173	IKZF1	a	g
rs801011	27863252	RDW	7	74236723	74822195	GTF2IRD2	T	C
rs139761834	29403010	MCHC	7	80174361	80545045	GNAT3/CD36	C	T
rs144658219	27863252	RBC	7	80296965	80667649	CD36	GTACTTGAT	G
rs3211938	27346685	RDW	7	80300449	80671133	CD36	G	T
rs3211938	27346685	RDW	7	80300449	80671133	CD36	G	T
rs112908525	27863252	MCV	7	80305278	80675962	CD36	TGAGGGTTGA	T
rs7797401	27863252	RDW	7	80320633	80691317		A	G
rs13229255	27863252	MCH	7	92097611	92468297	AC007566.10	T	C
rs10225965	27863252	MCV	7	92273578	92644264	CDK6	T	C
rs73406759	29403010	RBC	7	92348316	92719002	CDK6	G	T
rs17700466	29403010	MCH	7	92635973	93006659	LOC101927497/SAMD9	C	A
rs739385	27863252	MCH	7	92682609	93053295		A	G
rs739385	27863252	MCV	7	92682609	93053295		A	G
rs739385	29403010	MCV	7	92682609	93053295	LOC101927497/SAMD9	A	G
rs139472942	27863252	MCV	7	98526557	98928934	TRRAP	T	C
rs187130073	27863252	RBC	7	99565754	99968131	AZGP1	G	T
rs184562466	27863252	HGB	7	99923063	100325440	PMS2P1	T	C
rs546810441	27863252	HCT	7	100083971	100486348	NYAP1	A	G
rs546810441	27863252	HGB	7	100083971	100486348	NYAP1	A	G
rs554093579	27863252	HCT	7	100134686	100537063	AGFG2	C	A
rs7786877	19862010	MCV	7	100214015	100616392	TFR2	G	A
rs41295942	27863252	RDW	7	100218631	100621008	TFR2	T	C
rs139178017	28787443	HGB	7	100225847	100628224	TFR2	C	T
rs139178017	27863252	RDW	7	100225847	100628224	TFR2	T	C
rs4548095	29403010	MCHC	7	100226665	100629042	TFR2	T	C
rs769651870	27863252	HCT	7	100232933	100635310	TFR2	A	T
rs62482241	29403010	MCH	7	100235508	100637885	TFR2	A	G
rs62482241	29403010	RBC	7	100235508	100637885	TFR2	A	G
rs7385804	19862010	HCT	7	100235970	100638347	TFR2	C	A
rs7385804	27863252	MCH	7	100235970	100638347	TFR2	A	C
rs7385804	23222517	MCV	7	100235970	100638347	ACTL6B	a	c
rs7385804	27863252	MCV	7	100235970	100638347	TFR2	A	C
rs7385804	19820697	RBC	7	100235970	100638347	TFR2	C	A
rs7385804	27863252	RBC	7	100235970	100638347	TFR2	A	C
rs9801017	27863252	RDW	7	100236202	100638579	TFR2	A	G
rs531909210	27863252	HGB	7	100239422	100641799	TFR2	A	G
rs2075672	23222517	MCH	7	100240296	100642673	ACTL6B	a	g
rs2075672	27863252	MCHC	7	100240296	100642673	TFR2	G	A
rs2075672	23222517	RBC	7	100240296	100642673	ACTL6B	A	G
rs2075672	28453575	RBC	7	100240296	100642673	TFR2	A	G
rs7383856	29403010	MCV	7	100242411	100644788	ACTL6B	A	G
rs10953299	29403010	HCT	7	100243411	100645788	ACTL6B	C	T
rs62482253	27863252	HCT	7	100275444	100677821	GNB2	A	G
rs62482253	27863252	HGB	7	100275444	100677821	GNB2	A	G
rs11772705	27863252	HGB	7	100298904	100701281	POP7	C	T
rs143593369	27863252	RBC	7	100309180	100711557	POP7	G	A
rs1734910	23222517	MCHC	7	100309544	100711921	ACTL6B	a	g
rs149823406	27863252	HCT	7	100314474	100716851	EPO	T	C
rs149823406	27863252	HGB	7	100314474	100716851	EPO	T	C
rs62483572	24777453	HCT	7	100319633	100722010	EPO	A	G
rs62483572	24777453	HGB	7	100319633	100722010	EPO	A	G
rs62483572	28787443	HGB	7	100319633	100722010	EPO	G	A
rs551238	27863252	HCT	7	100321528	100723905	EPO	T	G
rs551238	27863252	RBC	7	100321528	100723905	EPO	T	G
rs2075671	19862010	RBC	7	100345106	100747483	EPO	A	G
rs74848966	28787443	MCH	7	100365467	100767844	ZAN	A	G
rs116979562	27863252	MCH	7	100414147	100816525	EPHB4	A	G
rs116979562	27863252	MCV	7	100414147	100816525	EPHB4	A	G
rs2299433	28017375	HCT	7	116330878	116690824	MET	T	C
rs2299433	28017375	HGB	7	116330878	116690824	MET	T	C
rs2140875	27863252	MCV	7	129602879	129963039	RP11-306G20.1	G	A
rs11760376	27863252	HCT	7	134369310	134684558	AC009276.4	G	A
rs11760376	27863252	HGB	7	134369310	134684558	AC009276.4	G	A
rs35150201	27863252	MCH	7	135346262	135661514	C7orf73	G	T
rs10480300	23222517	HGB	7	151406005	151708919	PRKAG2	C	T
rs73728279	27863252	HGB	7	151411494	151714408	PRKAG2	T	G
rs10224210	27863252	HCT	7	151413194	151716108	PRKAG2	C	T
rs10224210	23222517	RBC	7	151413194	151716108	PRKAG2	t	c
rs10224210	27863252	RBC	7	151413194	151716108	PRKAG2	C	T
rs10224002	19862010	HCT	7	151415041	151717955	PRKAG2	G	A
rs10224002	19862010	HGB	7	151415041	151717955	PRKAG2	G	A
rs2948294	27863252	RDW	8	8094961	8237439	FAM86B3P/ALG1L13P	G	A
rs1964356	27863252	MCV	8	8853270	8995760		T	G
rs6993244	27863252	MCH	8	8863059	9005549	ERI1	G	C
rs115849089	27863252	MCHC	8	19912370	20054859		A	G
rs115849089	27863252	RDW	8	19912370	20054859		A	G
rs80207740	27863252	MCH	8	21779937	21922426	XPO7	G	C
rs80207740	29403010	MCV	8	21779937	21922426	XPO7	G	C
rs58141407	27863252	MCV	8	21791772	21934261	XPO7	T	C
rs58141407	27863252	RBC	8	21791772	21934261	XPO7	T	C
rs7843479	20139978	MCV	8	21820813	21963302	DOK2-XPO7	A	C
rs727694	29403010	MCH	8	21849962	21992451	XPO7	C	T
rs78905543	27863252	MCV	8	22927017	23069504	RP11-875O11.2	T	G
rs9644031	27863252	MCV	8	23359280	23501767		A	C
rs34057264	27863252	HGB	8	23372787	23515274		TTTTG	T
rs34057264	27863252	MCH	8	23372787	23515274		TTTTG	T
rs2018490	27863252	MCHC	8	23416887	23559374	SLC25A37/AC051642.1	C	T
rs2942194	27863252	MCV	8	23423669	23566156	SLC25A37	G	A
rs2942194	27863252	RDW	8	23423669	23566156	SLC25A37	G	A
rs146287838	27863252	RBC	8	23426915	23569402	SLC25A37	T	TACAC
rs8534	29403010	MCH	8	23432332	23574819	SLC25A37/NKX3-1	T	C
rs2942216	29403010	MCHC	8	23434335	23576822	SLC25A37/NKX3-1	A	T
rs950893	27863252	MCH	8	23450510	23592997		G	A
rs9314323	27863252	RDW	8	26243136	26385620	BNIP3L	G	A
rs35091702	27863252	MCH	8	30279470	30421954	RBPMS	C	CAAAAAAG
rs35091702	27863252	MCV	8	30279470	30421954	RBPMS	C	CAAAAAAG
rs2979489	28017375	MCH	8	30280833	30423317	RBPMS	A	G
rs2979489	28017375	MCV	8	30280833	30423317	RBPMS	A	G
rs2915594	29403010	MCV	8	30401367	30543850	RBPMS	C	T
rs141848064	28453575	MCV	8	39876650	40019131	IDO2	G	T
rs34664882	27863252	MCHC	8	41543675	41686157	ANK1	A	G
rs149489081	27863252	MCHC	8	41589736	41732218	ANK1	G	T
rs4737009	23222517	MCHC	8	41630405	41772887	ANK1	G	A
rs4737010	27863252	MCHC	8	41630447	41772929	ANK1	A	G
rs4737010	27863252	MCV	8	41630447	41772929	ANK1	A	G
rs1819953	27863252	RDW	8	41665954	41808436	ANK1	A	G
rs4368963	29403010	MCV	8	42344238	42486720	SLC20A2	T	G
rs2923427	27863252	MCV	8	42385748	42530605	SLC20A2	C	A
rs1901282	29403010	MCHC	8	42392942	42537799	SLC20A2	G	C
rs34658409	27863252	MCHC	8	42433985	42578842		T	TC
rs1349471	28453575	MCHC	8	42454011	42598868	SMIM19	C	T
rs2923411	27863252	HGB	8	42455206	42600063		C	T
rs2923411	27863252	RBC	8	42455206	42600063		C	T
rs6987853	23222517	MCHC	8	42457450	42602307	ANK1	t	c
rs762679	27863252	MCV	8	48885436	47972876	MCM4	A	T
rs762679	27863252	RBC	8	48885436	47972876	MCM4	A	T
rs1472360	27863252	MCHC	8	86305198	85392969	CA3	C	T
rs12548874	27863252	HGB	8	95935164	94922936	NDUFAF6	A	C
rs1031868	27863252	MCH	8	98640062	97627834	KB-1683C8.1	G	A
rs1031868	27863252	MCHC	8	98640062	97627834	KB-1683C8.1	G	A
rs1155998	27863252	RDW	8	98652148	97639920	MTDH	A	C
rs149211171	29403010	MCH	8	98720757	97708529	MTDH	G	A
rs2290707	29403010	MCH	8	103251255	102239027	RRM2B	A	C
rs2290707	29403010	MCV	8	103251255	102239027	RRM2B	A	C
rs800911	27863252	HGB	8	116495909	115483682	TRPS1	A	T
rs1905376	27863252	HCT	8	116533758	115521531	TRPS1	G	A
rs1905376	27863252	RBC	8	116533758	115521531	TRPS1	G	A
rs2954027	27863252	RDW	8	126485294	125473052	RP11-136O12.2	A	T
rs28601761	27863252	MCH	8	126500031	125487789	RP11-136O12.2	G	C
rs28601761	27863252	MCHC	8	126500031	125487789	RP11-136O12.2	G	C
rs28601761	27863252	RBC	8	126500031	125487789	RP11-136O12.2	G	C
rs12548864	27863252	HCT	8	128928246	127916000	PVT1	T	C
rs12548939	27863252	MCH	8	128958771	127946525	PVT1	T	C
rs12548939	27863252	MCV	8	128958771	127946525	PVT1	T	C
rs66561647	27863252	HGB	8	128971861	127959615	PVT1	T	C
rs10107630	27863252	MCH	8	130603635	129591389	CCDC26	T	C
rs10107630	27863252	MCV	8	130603635	129591389	CCDC26	T	C
rs10107630	27863252	RBC	8	130603635	129591389	CCDC26	T	C
rs71528371	27863252	MCH	8	135684638	134672395	ZFAT	T	C
rs72683786	27863252	MCH	8	141876287	140866188	PTK2	G	C
rs2242090	27863252	RDW	8	144688736	143606566	PYCRL	G	C
rs56261297	29403010	MCV	8	145066853	143992685	GRINA	T	C
rs6420181	29403010	MCH	8	145081248	144007080	GRINA/SPATC1	G	A
rs73381355	27863252	MCH	8	145181017	144126114		T	G
rs73381355	27863252	MCV	8	145181017	144126114		T	G
rs201794926	27863252	MCHC	8	145710909	144485526	PPP1R16A	GA	G
rs369552432	27863252	HCT	9	2622146	2622146	VLDLR	A	ACGGCGGCGG
rs369552432	27863252	HGB	9	2622146	2622146	VLDLR	A	ACGGCGGCGG
rs6415788	27863252	HCT	9	4118111	4118111	GLIS3	T	G
rs6415788	27863252	HGB	9	4118111	4118111	GLIS3	T	G
rs6415788	27863252	RBC	9	4118111	4118111	GLIS3	T	G
rs445684	27863252	RBC	9	4670315	4670315	SPATA6L	A	G
rs4742045	27863252	MCH	9	4746363	4746363	AK3	G	T
rs296880	27863252	RBC	9	4748405	4748405		G	C
rs13300663	22139419	MCV	9	4814948	4814948	RCL1	C	G
rs2236496	20139978	MCH	9	4844265	4844265	RCL1	C	T
rs2236496	23222517	MCH	9	4844265	4844265	RCL1	C	T
rs2236496	20139978	MCV	9	4844265	4844265	RCL1	C	T
rs2236496	23222517	MCV	9	4844265	4844265	RCL1	C	T
rs3824430	29403010	MCH	9	4847168	4847168	RCL1	C	T
rs7874244	27863252	RBC	9	4847570	4847570	RCL1	C	T
rs10815095	27863252	RDW	9	4848297	4848297	RCL1	G	A
rs17803780	27863252	MCH	9	4849647	4849647	RCL1	C	T
rs17803780	27863252	MCV	9	4849647	4849647	RCL1	C	T
rs10758656	29403010	MCV	9	4852599	4852599	RCL1	G	A
rs10758658	19862010	MCH	9	4856877	4856877	RCL1	A	G
rs10758658	19862010	MCV	9	4856877	4856877	RCL1	A	G
rs10758658	23222517	RBC	9	4856877	4856877	RCL1	a	g
rs10758658	29403010	RBC	9	4856877	4856877	RCL1	A	G
rs7875291	27863252	HCT	9	13980152	13980153		A	G
rs7875291	27863252	HGB	9	13980152	13980153		A	G
rs7875291	27863252	RBC	9	13980152	13980153		A	G
rs7045087	27863252	HCT	9	32455262	32455264	ACO1/DDX58	C	T
rs7045087	27863252	HGB	9	32455262	32455264	ACO1/DDX58	C	T
rs7045087	27863252	RBC	9	32455262	32455264	ACO1/DDX58	C	T
rs11139596	27863252	MCH	9	85128518	82513603	RP11-15B24.5	G	T
rs11139596	27863252	MCV	9	85128518	82513603	RP11-15B24.5	G	T
rs142550358	27863252	MCHC	9	91392686	88777771		T	TTC
rs142550358	27863252	RDW	9	91392686	88777771		T	TTC
rs35219595	27863252	RDW	9	97269182	94506900	RP11-533K9.3	T	TG
rs11338569	27863252	MCH	9	100763456	98001174	ANP32B	C	CT
rs11338569	27863252	RBC	9	100763456	98001174	ANP32B	C	CT
rs7019033	27863252	MCV	9	100793176	98030894	RNU6-918P	A	G
rs144721045	27863252	RDW	9	114686305	111924025	UGCG	A	T
rs146879704	28787443	HGB	9	114886569	112124289	SUSD1	T	C
rs67145503	27863252	HCT	9	130628524	127866245	AK1/MIR4672/RP11-203J24.9	A	T
rs67145503	27863252	HGB	9	130628524	127866245	AK1/MIR4672/RP11-203J24.9	A	T
rs67145503	27863252	RBC	9	130628524	127866245	AK1/MIR4672/RP11-203J24.9	A	T
rs10988207	27863252	RDW	9	131867130	129104851	CRAT	A	G
rs73660574	27863252	RDW	9	135860412	132985025	GFI1B	A	G
rs2073820	27863252	MCV	9	135864177	132988790	GFI1B	T	C
rs60757417	27863252	MCH	9	135864436	132989049	GFI1B	G	C
rs10901252	27863252	HCT	9	136128000	133252613	RP11-430N14.4/ABO	C	G
rs10901252	27863252	HGB	9	136128000	133252613	RP11-430N14.4/ABO	C	G
rs10901252	29905378	HGB	9	136128000	133252613	ABO	C	G
rs149037075	27863252	MCH	9	136130855	133255468	RP11-430N14.4/ABO	T	TTCTG
rs149037075	27863252	MCV	9	136130855	133255468	RP11-430N14.4/ABO	T	TTCTG
rs8176749	29403010	MCHC	9	136131188	133255801	ABO	T	C
rs8176746	20139978	MCHC	9	136131322	133255935	ABO	T	G
rs8176746	27863252	RBC	9	136131322	133255935	ABO	T	G
rs8176743	29403010	MCH	9	136131415	133256028	ABO	T	C
rs8176743	29403010	MCV	9	136131415	133256028	ABO	T	C
rs7853989	23222517	HGB	9	136131592	133256205	ABO	c	g
rs149092047	27863252	RBC	9	136139907	133264504	ABO	G	GAAACTGCC
rs2519093	29403010	HGB	9	136141870	133266456	ABO	T	C
rs2519093	29403010	HCT	9	136141870	133266456	ABO	T	C
rs2519093	29403010	RBC	9	136141870	133266456	ABO	T	C
rs8176671	27863252	RDW	9	136142313	133266900	ABO	C	A
rs9411378	27863252	RDW	9	136145425	133270015	ABO	A	C
rs8176644	27863252	MCHC	9	136149150	133273734	ABO	T	C
rs8176643	27863252	HCT	9	136149709	133274293	ABO	A	AC
rs8176643	27863252	HGB	9	136149709	133274293	ABO	A	AC
rs579459	23222517	RBC	9	136154168	133278724	ABO	T	C
rs495828	20139978	HCT	9	136154867	133279294	ABP	T	G
rs495828	20139978	HGB	9	136154867	133279294	ABO	T	G
rs495828	20139978	RBC	9	136154867	133279294	ABO	T	G
rs495828	29905378	HGB	9	136154867	133279294	ABO	T	G
rs141547732	28787443	RBC	9	136280025	133414905	REXO4	A	G
rs2519796	27863252	HCT	9	136825333	133960211	VAV2	A	G
rs2519796	27863252	HGB	9	136825333	133960211	VAV2	A	G
rs146671954	27863252	RDW	9	136934203	134069081	BRD3	A	G
rs35259020	27863252	MCH	9	136950919	134085797		T	TTC
rs35259020	27863252	MCV	9	136950919	134085797		T	TTC
rs113809617	27863252	MCH	9	140100317	137205865	NDOR1	G	C
rs113809617	27863252	MCHC	9	140100317	137205865	NDOR1	G	C
rs113809617	27863252	MCV	9	140100317	137205865	NDOR1	G	C
rs1887582	23935956	MCHC	10	8003333	7961370	TAF3	G	A
rs12413816	27863252	RDW	10	13757765	13715765	FRMD4A	T	G
rs4332427	27863252	RDW	10	24858390	24569461		G	A
rs11818463	27863252	RDW	10	25223367	24934438	PRTFDC1	C	G
rs10900128	23222517	RBC	10	45393201	44897753	MARCH8	t	g
rs7909074	27863252	MCV	10	45395839	44900391	RP11-285G1.2	A	G
rs2281841	27863252	MCH	10	45406608	44911160	RP11-285G1.2/TMEM72-AS1	C	T
rs2281841	27863252	RBC	10	45406608	44911160	RP11-285G1.2/TMEM72-AS1	C	T
rs77677521	27863252	MCH	10	45952896	45457448	MARCH8	G	C
rs77677521	27863252	MCV	10	45952896	45457448	MARCH8	G	C
rs2279434	20139978	MCH	10	45955064	45459616	ALOX5-MARCH8-ANUBL1-FAM21C-AGAP4	T	C
rs2279434	20139978	MCV	10	45955064	45459616	ALOX5-MARCH8-ANUBL1-FAM21C-AGAP4	T	C
rs17157825	29403010	MCH	10	45958676	45463228	MARCH8	A	G
rs901683	23222517	MCH	10	45966422	45470974	MARCH8	a	g
rs901683	23222517	MCV	10	45966422	45470974	MARCH8	A	G
rs11239537	27863252	MCH	10	45982508	45487060	MARCH8	C	T
rs11239537	27863252	MCV	10	45982508	45487060	MARCH8	C	T
rs149604913	27863252	RDW	10	45995006	45499558	MARCH8	C	T
rs34156328	27863252	RDW	10	46003259	45507811	MARCH8	GA	G
rs35993099	27863252	MCH	10	46006967	45511519	MARCH8	A	T
rs35993099	27863252	RBC	10	46006967	45511519	MARCH8	A	T
rs34897497	27863252	MCV	10	46024677	45529229	MARCH8	G	A
rs11239550	19862010	MCV	10	46024729	45529281	MARCH8	G	A
rs112297763	29403010	RBC	10	46069436	45573988	MARCH8	C	T
rs75085022	29403010	MCV	10	46129269	45633821	ZFAND4	C	A
rs75901817	29403010	MCH	10	51575535	46020287	NCOA4/TIMM23B	G	C
rs75901817	29403010	RBC	10	51575535	46020287	NCOA4/TIMM23B	G	C
rs17720193	29403010	MCV	10	51577841	46017981	NCOA4/TIMM23B	C	T
rs7085433	20139978	MCH	10	51593354	46002468	MSMB-NCOA4-TIMM23	A	G
rs7085433	20139978	MCV	10	51593354	46002468	MSMB-NCOA4-TIMM23	A	G
rs150505258	29403010	HGB	10	60284763	58525003	BICC1	A	C
rs72829144	27863252	MCH	10	64916651	63156891	NRBF2	A	C
rs72829144	27863252	MCV	10	64916651	63156891	NRBF2	A	C
rs16926246	19862010	HCT	10	71093392	69333636	HK1	T	C
rs16926246	19862010	HGB	10	71093392	69333636	KH1	T	C
rs17476364	27863252	HCT	10	71094504	69334748	HK1	C	T
rs17476364	27863252	HGB	10	71094504	69334748	HK1	C	T
rs17476364	27863252	MCH	10	71094504	69334748	HK1	C	T
rs17476364	27863252	MCV	10	71094504	69334748	HK1	C	T
rs17476364	27863252	RBC	10	71094504	69334748	HK1	C	T
rs17476364	27863252	RDW	10	71094504	69334748	HK1	C	T
rs10159477	23222517	HGB	10	71099888	69340132	HK1	A	G
rs10159477	23222517	MCV	10	71099888	69340132	HK1	A	G
rs11002791	27863252	RBC	10	80800318	79040561	ZMIZ1-AS1	A	G
rs4934494	27863252	RBC	10	91447419	89687662	RP11-80H5.9	A	G
rs11187938	27863252	RDW	10	96183351	94423594	TBC1D12	C	T
rs12412214	29403010	MCV	10	101276256	99516499	GOT1/LINC01475	A	G
rs11190134	23222517	MCH	10	101282200	99522443	NKX2-3	G	A
rs12413565	29403010	RBC	10	101285116	99525359	LINC01475	A	C
rs60386053	29403010	MCH	10	101288861	99529104	LINC01475	A	G
rs4590800	27863252	MCH	10	101301093	99541336	NKX2-3	A	C
rs1332101	27863252	MCV	10	101305342	99545585		A	G
rs989978	27863252	RBC	10	101322555	99562798		G	A
rs142108859	29403010	RBC	10	103165587	101405830	BTRC	A	C
rs138828258	27863252	MCH	10	103902058	102142301	PPRC1	C	CTA
rs6584485	27863252	MCV	10	103937244	102177487		T	C
rs200510190	27863252	MCH	10	104791594	103031837	CNNM2	G	GC
rs200510190	27863252	MCV	10	104791594	103031837	CNNM2	G	GC
rs559546873	27863252	RDW	10	104946669	103186912	NT5C2	C	CA
rs2487999	27346685	MCH	10	105659826	103900068	OBFC1	C	T
rs7916093	29403010	MCH	10	105718386	103958628	OBFC1/SLK	C	T
rs7916093	29403010	MCV	10	105718386	103958628	OBFC1/SLK	C	T
rs6599636	27863252	RDW	10	124677899	122918383		G	T
rs3782123	27863252	RDW	11	205198	205198	BET1L	A	C
rs3782122	29403010	MCV	11	205780	205780	BET1L	A	T
rs3782122	29403010	RBC	11	205780	205780	BET1L	A	T
rs11245998	29403010	MCHC	11	207462	207462	BET1L/RIC8A	G	A
rs16928078	27863252	MCH	11	2320013	2298783	C11orf21	T	C
rs1501466	27863252	MCV	11	2320884	2299654	C11orf21	G	A
rs11030967	27863252	RDW	11	4129120	4107890	RRM1	T	C
rs7947605	29403010	MCH	11	4151296	4130066	RRM1	A	T
rs11031096	27863252	MCH	11	4160681	4139451	RRM1-AS1	C	T
rs11031096	27863252	MCV	11	4160681	4139451	RRM1-AS1	C	T
rs113342804	28453575	MCV	11	4953240	4932010	MMP26-OR51	A	G
rs16908114	21153663	MCV	11	5013466	4992236	MMP26	A	G
rs7120391	23696099	MCHC	11	5230907	5209677	NA	C	T
rs33971440	24777453	HGB	11	5248159	5226929	HBB	T	C
rs334	23103231	HCT	11	5248232	5227002	HBB	T	A
rs334	28453575	HCT	11	5248232	5227002	HBB	T	A
rs334	28453575	MCHC	11	5248232	5227002	HBB	T	A
rs334	28453575	MCV	11	5248232	5227002	HBB	T	A
rs33930165	28453575	MCHC	11	5248233	5227003	HBB	C	T
rs112176573	27863252	RDW	11	5297429	5276199	HBE1/HBG2	A	G
rs2213169	23263863	HCT	11	5303063	5281833	HBE1/HBB/HBD/ HBBP1/HBG1cluster	T	C
rs2213169	23263863	MCHC	11	5303063	5281833	HBE1/HBB/HBD/ HBBP1/HBG1cluster	T	C
rs34723331	27863252	RBC	11	8742865	8721318	ST5	T	TC
rs7945705	27863252	HGB	11	8862530	8840983	ST5	A	G
rs2742540	27863252	HCT	11	8899528	8877981	ST5	G	A
rs11042125	23222517	HGB	11	8938049	8916502	AKIP1	A	T
rs415895	27863252	MCHC	11	9769562	9748015	SWAP70	G	C
rs472109	29403010	MCV	11	9770318	9748771	SWAP70	C	G
rs59901009	27863252	HCT	11	10178437	10156890	RP11-748C4.1/SBF2	C	T
rs59901009	27863252	HGB	11	10178437	10156890	RP11-748C4.1/SBF2	C	T
rs55893317	27863252	RBC	11	10180991	10159444	RP11-748C4.1/SBF2	G	A
rs10500721	23222517	HGB	11	10203610	10182063	SBF2	a	g
rs568645819	27863252	HCT	11	10249664	10228117	SBF2	C	CTGTT
rs568645819	27863252	HGB	11	10249664	10228117	SBF2	C	CTGTT
rs60718933	29403010	MCH	11	16038553	16017007	SOX6	A	T
rs60718933	29403010	MCV	11	16038553	16017007	SOX6	A	T
rs17462448	27863252	MCV	11	16359567	16338021	SOX6	A	G
rs17462448	27863252	RDW	11	16359567	16338021	SOX6	A	G
rs7482541	27863252	MCH	11	16664123	16642576	SOX6/C11orf58	C	T
rs7482541	27863252	MCV	11	16664123	16642576	SOX6/C11orf58	C	T
rs10766533	27863252	MCH	11	19224677	19203130	CSRP3/RP11-428C19.4	A	T
rs10766533	27863252	MCV	11	19224677	19203130	CSRP3/RP11-428C19.4	A	T
rs10766533	27863252	RBC	11	19224677	19203130	CSRP3/RP11-428C19.4	A	T
rs662735	27863252	HCT	11	30903442	30881895	DCDC1	A	T
rs662735	27863252	HGB	11	30903442	30881895	DCDC1	A	T
rs6484504	27863252	RBC	11	31424823	31403276	DNAJC24	C	T
rs2273799	27863252	MCH	11	33913568	33892021	LMO2	C	T
rs2273799	27863252	MCV	11	33913568	33892021	LMO2	C	T
rs2273799	27863252	RBC	11	33913568	33892021	LMO2	C	T
rs60865046	27863252	RDW	11	44594611	44573061	CD82	A	T
rs3824867	27863252	MCH	11	47468569	47447017	RAPSN	G	A
rs11039436	27863252	HCT	11	47888036	47866484		C	A
rs509360	29403010	RBC	11	61548559	61781087	MYRF	G	A
rs174533	27863252	HCT	11	61549025	61781553	MYRF/TMEM258	A	G
rs174533	27863252	HGB	11	61549025	61781553	MYRF/TMEM258	A	G
rs174533	27863252	RBC	11	61549025	61781553	MYRF/TMEM258	A	G
rs174535	27863252	MCV	11	61551356	61783884	MYRF	C	T
rs7394579	27863252	RDW	11	61581450	61813978	FADS1/FADS2	G	A
rs1535	27399967	RBC	11	61597972	61830500	FADS2	G	A
rs239260	29403010	MCH	11	64983703	65216232	SLC22A20	A	G
rs239260	29403010	MCV	11	64983703	65216232	SLC22A20	A	G
rs2904967	27863252	MCV	11	65091609	65324138	CDC42EP2	A	G
rs10160596	27863252	MCH	11	65351364	65583893	EHBP1L1	A	G
rs10160596	27863252	MCHC	11	65351364	65583893	EHBP1L1	A	G
rs11227229	27863252	RDW	11	65354150	65586679	EHBP1L1	A	G
rs147974484	29403010	MCH	11	66529963	66762492	C11orf80	T	C
rs531184891	27863252	MCV	11	66897377	67129906	KDM2A	C	CAA
rs531184891	27863252	RBC	11	66897377	67129906	KDM2A	C	CAA
rs569598265	27863252	MCH	11	67041966	67274495	ADRBK1	C	CTTTTTTTTTTTTTTTTTTT
rs2302264	23222517	MCV	11	67207426	67439955	CORO1B	G	A
rs1790761	27863252	MCV	11	67221854	67454383	CABP4	C	T
rs12803635	27863252	MCV	11	67224391	67456920	CABP4	A	G
rs11601325	23222517	MCH	11	67227006	67459535	CORO1B	a	g
rs11285778	27863252	MCH	11	67231028	67463557	CTC-1337H24.2	C	CT
rs7125949	23222517	HGB	11	73009084	73298039	P2RY6	A	G
rs10899133	27863252	HGB	11	75531695	75820650	UVRAG	T	C
rs496321	27863252	MCH	11	94886632	95153468	RP11-712B9.2	C	T
rs496321	27863252	MCV	11	94886632	95153468	RP11-712B9.2	C	T
rs717662	27863252	RDW	11	100493995	100623264		T	C
rs594153	29403010	RBC	11	108131646	108260919	ATM	G	T
rs4237579	29403010	MCV	11	108279201	108408474	C11orf65	G	A
rs34005627	27863252	MCH	11	108300854	108430127	C11orf65	C	CT
rs7943607	29403010	MCH	11	108337137	108466410	C11orf65	C	G
rs7943203	27863252	MCV	11	108344081	108473354	KDELC2	A	G
rs7943203	27863252	RBC	11	108344081	108473354	KDELC2	A	G
rs964184	27863252	MCHC	11	116648917	116778201	ZNF259	C	G
rs964184	27863252	RDW	11	116648917	116778201	ZNF259	C	G
rs651821	29403010	HCT	11	116662579	116791863	APOA5	T	C
rs651821	29403010	MCHC	11	116662579	116791863	APOA5	T	C
rs651821	29403010	MCV	11	116662579	116791863	APOA5	T	C
rs138326449	28787443	RDW	11	116701354	116830638	APOC3	A	G
rs7933208	29403010	MCHC	11	122939340	123068632	HSPA8/CLMP	C	T
rs7115329	27863252	RDW	11	122949545	123078837	CLMP	G	C
rs1317931	27863252	MCV	11	127914753	128044858		G	A
rs1425869	27863252	MCH	11	127939662	128069767		T	G
rs35407591	27863252	RBC	12	2517887	2408721	CACNA1C	A	G
rs58017093	27863252	HGB	12	2520453	2411287	CACNA1C	A	C
rs7311607	27863252	HCT	12	2522981	2413815	CACNA1C	G	A
rs16929368	29403010	RBC	12	2523772	2414606	CACNA1C	A	T
rs11611397	27863252	MCH	12	4331272	4222106		T	G
rs11611397	27863252	MCV	12	4331272	4222106		T	G
rs10849020	27863252	RBC	12	4332009	4222843		G	C
rs10849023	23222517	MCH	12	4332478	4223312	CCND2	C	T
rs10849023	23222517	MCV	12	4332478	4223312	CCND2	C	T
rs7955734	29403010	HCT	12	4333159	4223993	PARP11/CCND2-AS1	G	C
rs7955734	29403010	MCH	12	4333159	4223993	PARP11/CCND2-AS1	G	C
rs7955734	29403010	MCV	12	4333159	4223993	PARP11/CCND2-AS1	G	C
rs7955734	29403010	RBC	12	4333159	4223993	PARP11/CCND2-AS1	G	C
rs11611647	20139978	RBC	12	4333919	4224753	CCND2	C	T
rs11611647	23222517	RBC	12	4333919	4224753	CCND2	t	c
rs113837888	29403010	MCHC	12	7071129	6961966	PTPN6	T	C
rs60015123	27863252	RDW	12	7112902	7005597	LPCAT3/C1S	C	T
rs77926410	27863252	MCV	12	10568525	10415926	KLRC3/NKG2-E	G	A
rs12811512	27863252	HCT	12	13046211	12893277	GPRC5A	T	C
rs12811512	27863252	HGB	12	13046211	12893277	GPRC5A	T	C
rs76439304	27863252	MCV	12	27033470	26880537		T	G
rs4760682	27863252	HCT	12	48512285	48118502	PFKM	A	C
rs4760682	27863252	HGB	12	48512285	48118502	PFKM	A	C
rs2732480	27863252	HCT	12	48736303	48342520	ZNF641	A	C
rs2732480	27863252	HGB	12	48736303	48342520	ZNF641	A	C
rs2732480	27863252	RBC	12	48736303	48342520	ZNF641	A	C
rs71086466	27863252	RDW	12	51051006	50657223	DIP2B	C	CAAAAAAA
rs3847858	29403010	HGB	12	52318378	51924594	ACVRL1/ACVR1B	T	A
rs3847858	29403010	HCT	12	52318378	51924594	ACVRL1/ACVR1B	T	A
rs10783487	27863252	MCH	12	52461819	52068035	C12orf44	A	G
rs10783487	27863252	MCV	12	52461819	52068035	C12orf44	A	G
rs11170516	29403010	MCH	12	53752692	53358908	SP7/SP1	A	G
rs12582170	27863252	MCV	12	53757831	53364047		G	A
rs58123204	27863252	MCH	12	53760162	53366378		G	A
rs2446066	27863252	RBC	12	53778650	53384866	SP1	T	G
rs2460882	29403010	MCV	12	53787953	53394169	SP1	C	T
rs35979828	27863252	MCH	12	54685880	54292096	RP11-968A15.8	T	C
rs35979828	27863252	MCV	12	54685880	54292096	RP11-968A15.8	T	C
rs35979828	27863252	RDW	12	54685880	54292096	RP11-968A15.8	T	C
rs79755767	27863252	RDW	12	54698408	54304624	COPZ1/RP11-968A15.8	A	G
rs11451044	27863252	RBC	12	54715784	54322000	COPZ1/RP11-968A15.8	CA	C
rs2277339	27863252	MCV	12	57146069	56752285	PRIM1	G	T
rs2958137	29403010	RBC	12	57151329	56757545	PRIM1/HSD17B6	G	A
rs17636351	29403010	HCT	12	59610027	59216246	LRIG3/SLC16A7	T	C
rs6538148	27863252	MCH	12	88818479	88424702		G	C
rs6538148	27863252	MCV	12	88818479	88424702		G	C
rs6538148	27863252	RBC	12	88818479	88424702		G	C
rs11104870	23222517	RBC	12	88829294	88435517	KITLG	C	T
rs59883166	27863252	MCH	12	93758318	93364542	RP11-486A14.2	AT	A
rs59883166	27863252	MCV	12	93758318	93364542	RP11-486A14.2	AT	A
rs79105258	29403010	MCH	12	111718231	111280427	CUX2	A	C
rs79105258	29403010	MCHC	12	111718231	111280427	CUX2	A	C
rs79105258	29403010	MCV	12	111718231	111280427	CUX2	A	C
rs79105258	29403010	RBC	12	111718231	111280427	CUX2	A	C
rs3803170	27863252	MCH	12	111847740	111409936	SH2B3	G	A
rs3184504	27863252	HCT	12	111884608	111446804	SH2B3	C	T
rs3184504	22139419	HGB	12	111884608	111446804	SH2B3	T	C
rs3184504	23222517	HGB	12	111884608	111446804	ATXN2	T	C
rs3184504	27863252	HGB	12	111884608	111446804	SH2B3	C	T
rs3184504	22139419	RBC	12	111884608	111446804	SH2B3	T	C
rs3184504	23222517	RBC	12	111884608	111446804	ATXN2	T	C
rs3184504	27863252	RBC	12	111884608	111446804	SH2B3	C	T
rs615134	27863252	MCV	12	112003695	111565891	ATXN2	A	T
rs11065987	19862010	HCT	12	112072424	111634620	SH2B3-ATXN2	G	A
rs11065987	19862010	HGB	12	112072424	111634620	TRAFD1	A	G
rs671	20139978	MCHC	12	112241766	111803962	ALDH2	A	G
rs76350043	29905378	RBC	12	112822347	112384543	HECTD4/RPL6	A	G
rs428073	27863252	RDW	12	118682751	118244946	TAOK3	T	C
rs3829290	23222517	MCH	12	121126438	120688635	ACADS	C	T
rs3829290	23222517	MCV	12	121126438	120688635	ACADS	C	T
rs3833788	27863252	MCH	12	121151062	120713259	UNC119B	C	CTCTCTTG
rs34734847	27863252	MCV	12	121154221	120716418	UNC119B	C	T
rs3021338	27863252	RDW	12	121162989	120725186	RP11-173P15.5/ACADS	G	A
rs2239760	27863252	RBC	12	121163518	120725715	RP11-173P15.5/ACADS	A	C
rs487915	29403010	MCV	12	121176549	120738746	ACADS	T	C
rs371638091	27863252	MCH	12	121358626	120920823	RPL12P33	A	AT
rs77741769	27863252	MCV	12	121363835	120926032		T	C
rs1182933	27863252	HGB	12	121454622	121016819	C12orf43	T	C
rs7954584	27863252	MCV	12	122461566	122023660	BCL7A	A	G
rs57565032	27863252	RDW	12	132434391	131949846	EP400	T	G
rs34390795	27863252	RBC	12	133112394	132535808	FBRSL1	C	CGT
rs1340817	27863252	HCT	13	29230581	28656444	POMP	G	A
rs1340818	27863252	HGB	13	29239630	28665493	POMP	C	T
rs7330209	27863252	MCH	13	31062190	30488053	HMGB1	C	T
rs9508759	27863252	MCV	13	31071795	30497658	HMGB1	A	G
rs9579586	27863252	MCV	13	31073866	30499729	HMGB1	C	G
rs9532563	27863252	MCV	13	41160270	40586133	FOXO1	C	T
rs9532580	27863252	MCH	13	41244260	40670123	FOXO1	C	T
rs9549260	27863252	RBC	13	41254104	40679967		A	C
rs111437842	29403010	RBC	13	41265982	40691846	FOXO1/MIR320D1	A	T
rs148041301	29403010	MCH	13	41269656	40695520	FOXO1/MIR320D1	A	G
rs148041301	29403010	MCV	13	41269656	40695520	FOXO1/MIR320D1	A	G
rs806293	29403010	HGB	13	50812982	50238846	DLEU1	A	T
rs806293	29403010	HCT	13	50812982	50238846	DLEU1	A	T
rs184739375	27863252	MCV	13	73275607	72701469	RPL21P110	C	T
rs182782800	28787443	MCH	13	73319139	72745001	BORA	A	G
rs182782800	28787443	MCV	13	73319139	72745001	BORA	A	G
rs561619482	27863252	MCH	13	73567191	72993053	PIBF1	A	G
rs9573563	29403010	MCH	13	76055096	75480960	TBC1D4	C	G
rs9573563	29403010	MCV	13	76055096	75480960	TBC1D4	C	G
rs9573567	27863252	MCV	13	76057383	75483247	TBC1D4	A	G
rs9573567	27863252	RBC	13	76057383	75483247	TBC1D4	A	G
rs9573567	29403010	RBC	13	76057383	75483247	TBC1D4/COMMD6	A	G
rs9565170	27863252	MCH	13	76064659	75490523		C	G
rs9559892	23446634	MCH	13	89368664	88716410	-	A	C
rs9521011	27863252	RBC	13	109412704	108760356	MYO16	G	A
rs9521017	27863252	MCH	13	109419159	108766811	MYO16	T	G
rs9521017	27863252	MCV	13	109419159	108766811	MYO16	T	G
rs61358232	27863252	MCH	13	110402066	109749719	IRS2	T	A
rs61358232	27863252	MCV	13	110402066	109749719	IRS2	T	A
rs4771651	29403010	MCH	13	110456688	109804341	IRS2/LINC00396	A	G
rs4771651	29403010	MCV	13	110456688	109804341	IRS2/LINC00396	A	G
rs76533333	27863252	RDW	13	113352916	112698602	ATP11A	G	A
rs71446622	27863252	MCV	13	113365480	112711166	ATP11A	A	G
rs368865	27863252	RDW	13	113479820	112825506	ATP11A	G	A
rs61966459	27863252	MCH	13	113853035	113198721	PCID2	G	A
rs61966459	27863252	MCV	13	113853035	113198721	PCID2	G	A
rs6602909	27863252	RBC	13	114551993	113849020	GAS6	C	T
rs6602909	27863252	RDW	13	114551993	113849020	GAS6	C	T
rs12889267	27863252	HCT	14	21542766	21074607	ARHGEF40	G	A
rs8013143	27863252	RDW	14	23494277	23025068	PSMB5	G	A
rs113107529	27863252	MCV	14	23497355	23028146	PSMB5	AAAAC	A
rs7147308	28453575	RDW	14	23497629	23028420	PSMB5	C	T
rs113525195	27863252	MCH	14	23499321	23030112	PSMB5	A	C
rs60432013	27863252	RDW	14	23514235	23045026	CDH24/PSMB11	T	C
rs117531891	29403010	MCV	14	24691151	24221945	NEDD8/NEDD8-MDP1	T	C
rs797343	27863252	HCT	14	34646269	34177063	EGLN3	T	C
rs113131010	27863252	MCV	14	35241254	34772048	BAZ1A	A	G
rs150658949	27863252	MCH	14	37688129	37218924	MIPOL1	C	CAA
rs150658949	27863252	MCV	14	37688129	37218924	MIPOL1	C	CAA
rs11402145	27863252	MCH	14	58727897	58261179	C14orf37/PSMA3	AT	A
rs8005100	27863252	MCV	14	58737766	58271048	RP11-349A22.5/C14orf37/PSMA3	T	A
rs34782870	27863252	RDW	14	58759960	58293242	RP11-349A22.5/C14orf37	AT	A
rs8008068	27863252	RDW	14	64233717	63766999	RP11-804M7.2	G	A
rs1256061	27863252	HCT	14	64703593	64236875	ESR2	T	G
rs1256061	27863252	HGB	14	64703593	64236875	ESR2	T	G
rs1256061	27863252	RBC	14	64703593	64236875	ESR2	T	G
rs11851199	27863252	RDW	14	65256188	64789470	SPTB	G	A
rs3215645	27863252	MCHC	14	65263590	64796872	SPTB	CT	C
rs2285002	27863252	RDW	14	65283676	64816958	SPTB	A	G
rs4466998	19862010	MCV	14	65475540	65008822	FNTB	A	C
rs11627485	27863252	MCH	14	65487694	65020976	FNTB/CHURC1-FNTB/MAX	C	T
rs11627485	27863252	MCHC	14	65487694	65020976	FNTB/CHURC1-FNTB/MAX	C	T
rs11627485	27863252	MCV	14	65487694	65020976	FNTB/CHURC1-FNTB/MAX	C	T
rs11627485	27863252	RBC	14	65487694	65020976	FNTB/CHURC1-FNTB/MAX	C	T
rs7155454	23222517	MCH	14	65502239	65035521	FNTB	A	G
rs7158239	29403010	MCHC	14	65520616	65053898	CHURC1-FNTB/FNTB/MAX	A	G
rs72725119	27863252	MCV	14	68329020	67862303	RAD51B	A	G
rs72725174	27863252	RBC	14	68510773	68044056	RAD51B	T	C
rs144403523	27863252	MCH	14	68559336	68092619	RAD51B	C	T
rs1958078	27863252	MCH	14	70354858	69888141	SMOC1	C	A
rs1958078	27863252	RDW	14	70354858	69888141	SMOC1	C	A
rs11627546	23222517	MCV	14	70365924	69899207	SMOC1	C	A
rs1145949	27863252	RDW	14	73706169	73239461	PAPLN	G	T
rs544453779	27863252	HGB	14	74218569	73751866	ELMSAN1	T	C
rs144991697	27863252	MCH	14	74238030	73771327	ELMSAN1	A	G
rs142209667	27863252	MCV	14	74341685	73874982	PTGR2/RP5-1021I20.4	T	C
rs62005083	27863252	MCV	14	74493692	74026989	CCDC176	T	A
rs7148979	27863252	RDW	14	74547318	74080615	ALDH6A1/CCDC176/AC005484.5	A	T
rs59721556	27863252	RDW	14	78112393	77646050		A	G
rs35362007	27863252	MCH	14	96003198	95536861	GLRX5	A	G
rs35362007	27863252	MCV	14	96003198	95536861	GLRX5	A	G
rs57236717	27863252	RDW	14	102614877	102148540	WDR20	C	CA
rs4906190	29403010	MCV	14	102783508	102317171	ZNF839	G	A
rs4900538	27863252	MCH	14	102994065	102527728		C	T
rs4900538	27863252	MCV	14	102994065	102527728		C	T
rs17616316	23222517	MCH	14	103822762	103356425	EIF5	G	C
rs77697190	27863252	MCH	14	103846799	103380462	MARK3	T	C
rs11160753	27863252	MCV	14	104007500	103541163	TRMT61A	T	C
rs8024893	27863252	RDW	15	31540989	31248786		G	A
rs11855741	29403010	MCV	15	31553371	31261168	LOC283710/KLF13	C	G
rs11854121	29403010	MCH	15	31553742	31261539	LOC283710/KLF13	G	T
rs28714278	27863252	MCH	15	40284208	39992007	EIF2AK4	A	T
rs12050884	27863252	RDW	15	40306334	40014133	EIF2AK4	A	C
rs55707100	27346685	HGB	15	43820717	43528519	MAP1A	T	C
rs139974673	27863252	MCH	15	44027885	43735687	CATSPER2P1	C	T
rs147233090	27863252	HCT	15	44028047	43735849	CATSPER2P1	T	C
rs147233090	27863252	HGB	15	44028047	43735849	CATSPER2P1	T	C
rs116908763	27863252	MCH	15	44720011	44427813	CTDSPL2	T	C
rs2713936	27863252	MCH	15	56545985	56253787	TEX9	C	A
rs2713936	27863252	MCV	15	56545985	56253787	TEX9	C	A
rs7168886	27863252	RDW	15	56624382	56332184	TEX9	A	G
rs1532085	23222517	HGB	15	58683366	58391167	LIPC	G	A
rs261332	27863252	HGB	15	58727325	58435126	RP11-355N15.1	G	A
rs627804	29403010	RBC	15	65734040	65441702	IGDCC4/DPP8	C	A
rs2456015	27863252	MCHC	15	65830518	65538180	PTPLAD1	T	C
rs28687655	27863252	MCHC	15	66007972	65715634	DENND4A	T	A
rs557277320	27863252	HGB	15	66049600	65757262	DENND4A/RAB11A	T	TG
rs6494537	20139978	MCH	15	66051345	65759007	IGDCC4-DPP8-PTPLAD1-C15orf44-SLC24A1-DENND4A	C	T
rs7181649	27863252	MCH	15	66054349	65762011	DENND4A/RAB11A	C	T
rs2572207	23222517	MCH	15	66070693	65778355	DENND4A	C	T
rs2572207	27863252	MCH	15	66070693	65778355	DENND4A/RAB11A	T	C
rs2572207	23222517	MCV	15	66070693	65778355	DENND4A	C	T
rs2414884	27863252	MCV	15	66075872	65783534	DENND4A/RAB11A	T	C
rs11326570	27863252	RBC	15	66081847	65789509	DENND4A/RAB11A	T	TA
rs11857609	29403010	MCH	15	66095270	65802932	DENND4A/RAB11A	C	T
rs11857609	29403010	MCHC	15	66095270	65802932	DENND4A/RAB11A	C	T
rs11857609	29403010	MCV	15	66095270	65802932	DENND4A/RAB11A	C	T
rs11315539	27863252	MCV	15	66098057	65805719	RAB11A	C	CT
rs11377084	27863252	HGB	15	66944221	66651883	RP11-321F6.1	TA	T
rs2625529	27863252	RBC	15	72118777	71826436	MYO9A	C	G
rs12903896	27863252	RBC	15	75052495	74760154	CYP1A2	T	C
rs35154717	27863252	MCV	15	75292732	75000391	SCAMP5	AT	A
rs8028632	23222517	MCV	15	75321262	75028921	PPCDC	T	C
rs11072566	23222517	HGB	15	76293971	76001630	NRG4	A	G
rs11072567	27863252	HCT	15	76298744	76006403	NRG4	G	A
rs11072567	27863252	HGB	15	76298744	76006403	NRG4	G	A
rs11072567	27863252	RBC	15	76298744	76006403	NRG4	G	A
rs74024059	27863252	HCT	15	76302910	76010569	NRG4	G	C
rs74024059	27863252	RBC	15	76302910	76010569	NRG4	G	C
rs1879154	27863252	HCT	15	78537155	78244813	ACSBG1	C	T
rs1879154	27863252	RDW	15	78537155	78244813	ACSBG1	C	T
rs58119220	27863252	MCHC	15	78537236	78244894	ACSBG1	G	C
rs11638511	27863252	RBC	15	78551927	78259585	RP11-762H8.3	G	A
rs11853189	27863252	RDW	15	78565820	78273478	DNAJA4	T	C
rs2867932	23222517	MCHC	15	78591037	78298695	DNAJA4	G	A
rs74346567	27863252	MCV	15	86249722	85706491	AKAP13	A	G
rs8028409	27863252	RDW	15	91506422	90963192	PRC1-AS1	T	A
rs111473449	28453575	RDW	15	95330055	94786826	MCTP2	G	A
rs545105162	27863252	MCH	16	148443	98445	NPRL3	A	G
rs60992881	27863252	MCHC	16	157592	107594	NPRL3	C	CAA
rs11248850	23222517	MCH	16	163598	113599	NPRL3	G	A
rs11248850	23222517	MCV	16	163598	113599	NPRL3	G	A
rs117747069	27863252	MCH	16	170076	120077	NPRL3	C	G
rs117747069	27668658	MCH	16	170076	120077	NPRL3	C	G
rs117747069	27863252	MCHC	16	170076	120077	NPRL3	C	G
rs117747069	27863252	MCV	16	170076	120077	NPRL3	C	G
rs117747069	27863252	RBC	16	170076	120077	NPRL3	C	G
rs2238368	27863252	MCH	16	170328	120329	NPRL3	T	C
rs2238368	27863252	MCV	16	170328	120329	NPRL3	T	C
rs2238368	27863252	RBC	16	170328	120329	NPRL3	T	C
rs2541612	23446634	MCHC	16	174196	124197	C16orf35	A	G
rs7203560	23263863	HGB	16	184390	134391	16p13.3	G	T
rs7203560	23263863	MCH	16	184390	134391	16p13.3	G	T
rs7203560	23263863	MCHC	16	184390	134391	16p13.3	G	T
rs7203560	23263863	MCV	16	184390	134391	16p13.3	G	T
rs7203560	23263863	RBC	16	184390	134391	16p13.3	G	T
rs11864973	29403010	MCH	16	193224	143225	NPRL3/HBZ	A	G
rs11864973	29403010	MCHC	16	193224	143225	NPRL3/HBZ	A	G
rs11864973	29403010	MCV	16	193224	143225	NPRL3/HBZ	A	G
rs11864973	29403010	RBC	16	193224	143225	NPRL3/HBZ	A	G
rs9652781	27863252	MCHC	16	195391	145392		C	G
rs112190912	27863252	MCH	16	196469	146470		G	A
rs112190912	27863252	MCV	16	196469	146470		G	A
rs2974760	27863252	MCH	16	202049	152050	HBZ/HBM	A	C
rs2974760	27863252	MCV	16	202049	152050	HBZ/HBM	A	C
rs148323035	28453575	MCV	16	216090	166091	HBM	T	C
rs28444102	27863252	RDW	16	219497	169498	HBA2	T	G
rs145546625	28453575	MCH	16	220583	170584	HBA2	C	T
esv2676630	28453575	HGB	16	223447	173448	HBA1/HBA2	D	I
esv2676630/3.8kbdel	28453575	MCH	16	223447	173448	HBA1/HBA2	D	I
esv2676630/3.8kbdel	28453575	MCHC	16	223447	173448	HBA1/HBA2	D	I
esv2676630/3.8kbdel	28453575	MCV	16	223447	173448	HBA1/HBA2	D	I
3.8kbdup	28453575	MCV	16	223447	173448	HBA1/HBA2	dup	NA
esv2676630/3.8kbdel	28453575	RBC	16	223447	173448	HBA1/HBA2	D	I
esv2676630/3.8kbdel	28453575	RDW	16	223447	173448	HBA1/HBA2	D	I
rs2858942	20139978	MCH	16	225653	175654	HBA2-HBA1-LUC7L-ITFG3-RGS11	A	C
rs112128183	27863252	MCH	16	226264	176265	HBA1/Y_RNA/HBQ1	C	G
rs11863726	23103231	HGB	16	230578	180579	HBQ1	G	A
rs532398216	27863252	MCH	16	232396	182397	HBA1/LA16c-OS12.2/HBQ1/Y_RNA	A	AGAGT
rs532398216	27863252	MCHC	16	232396	182397	HBA1/LA16c-OS12.2/HBQ1/Y_RNA	A	AGAGT
rs532398216	27863252	MCV	16	232396	182397	HBA1/LA16c-OS12.2/HBQ1/Y_RNA	A	AGAGT
rs532398216	27863252	RBC	16	232396	182397	HBA1/LA16c-OS12.2/HBQ1/Y_RNA	A	AGAGT
rs1211375	23263863	MCH	16	240280	190281	16p13.3	A	C
rs1211375	23263863	MCV	16	240280	190281	16p13.3	A	C
rs1211375	23263863	RBC	16	240280	190281	16p13.3	A	C
rs111775488	27863252	MCH	16	242898	192899	LUC7L	C	G
rs111775488	27863252	MCV	16	242898	192899	LUC7L	C	G
rs371642320	27863252	MCHC	16	243805	193806	LUC7L	CT	C
rs8055546	27863252	HGB	16	249022	199023	LUC7L	T	C
rs530159671	27863252	HGB	16	250184	200185	LUC7L	A	G
rs11641118	27863252	RDW	16	269906	219907	LUC7L	G	A
rs3760047	27863252	MCHC	16	281299	231300	Z69890.1	A	G
rs533614130	27863252	MCV	16	286000	236001	ITFG3	G	A
rs13339636	23446634	MCH	16	298588	248589	ITFG3/LUCL7/NPRL3/POLR3K/RPL2B/MPG	G	A
rs7189020	19862010	MCV	16	304803	254804	ITFG3	T	A
rs1122794	19862010	MCH	16	309155	259156	ITFG3	A	C
rs13335497	23103231	HGB	16	310005	260006	ITFG3	A	G
rs13335629	23446634	HGB	16	310380	260381	ITFG3/LUCL7/NPRL3/ POLR3K/RPL2B/ MPG	A	G
rs13335629	23446634	MCHC	16	310380	260381	ITFG3/LUCL7/NPRL3/ POLR3K/RPL2B/ MPG	A	G
rs13335629	23446634	MCV	16	310380	260381	ITFG3/LUCL7/NPRL3/ POLR3K/RPL2B/ MPG	A	G
rs13335629	23446634	RBC	16	310380	260381	ITFG3/LUCL7/NPRL3/ POLR3K/RPL2B/ MPG	A	G
rs9924561	23103231	HGB	16	314780	264781	ITFG3	G	T
rs9924561	23696099	MCH	16	314780	264781	ITFG3	T	G
rs9924561	23696099	MCHC	16	314780	264781	ITFG3	T	G
rs9924561	23696099	MCV	16	314780	264781	ITFG3	T	G
rs57268939	28787443	MCH	16	319547	269548	FAM234A	C	T
rs57268939	28787443	MCV	16	319547	269548	FAM234A	C	T
rs767932573	27863252	MCHC	16	357299	307299	AXIN1	A	G
rs781191470	27863252	MCH	16	357744	307744	AXIN1	A	G
rs781191470	27863252	MCV	16	357744	307744	AXIN1	A	G
rs781191470	27863252	RDW	16	357744	307744	AXIN1	A	G
rs187555279	27863252	RBC	16	357871	307871	AXIN1	T	C
rs182152244	27863252	MCH	16	382991	332991	AXIN1	G	C
rs182152244	27863252	MCHC	16	382991	332991	AXIN1	G	C
rs182152244	27863252	MCV	16	382991	332991	AXIN1	G	C
rs2266928	23263863	MCHC	16	580124	530124	16p13.3	A	C
rs115218263	27863252	MCHC	16	616687	566687	PIGQ/NHLRC4	T	C
rs372699184	27863252	MCHC	16	632231	582231	PIGQ	C	G
rs142686179	27863252	MCH	16	796976	746976		A	G
rs2277899	27863252	MCH	16	839838	789838	CHTF18	C	A
rs742320	27863252	MCV	16	842706	792706	CHTF18	A	G
rs2667662	27346685	MCV	16	1551082	1501081	TELO2	G	A
rs2240140	27346685	MCV	16	2812939	2762938	SRRM2	A	C
rs7199221	21153663	HGB	16	3101639	3051638	MMP25	A	G
rs7192051	23446634	MCH	16	4542117	4492116	HMOX2	G	T
rs7192051	23446634	MCV	16	4542117	4492116	HMOX2	G	T
rs12933048	21153663	MCV	16	5694378	5644377	16p13	A	G
rs56163509	27863252	MCV	16	28864471	28853150	SH2B1	G	A
rs12448902	27863252	RBC	16	28871191	28859870	SH2B1	G	C
rs2278557	29403010	MCV	16	30093779	30082458	PPP4C	G	C
rs3809627	27863252	MCH	16	30103160	30091839	TBX6	A	C
rs3809627	27863252	MCV	16	30103160	30091839	TBX6	A	C
rs3809627	27863252	RBC	16	30103160	30091839	TBX6	A	C
rs3809627	29403010	RBC	16	30103160	30091839	TBX6	A	C
rs1046276	27863252	RBC	16	30914626	30903305	CTF1	C	T
rs12928852	27863252	MCV	16	30943988	30932667	FBXL19	T	C
rs67517081	27863252	MCH	16	30987380	30976059	SETD1A	G	GT
rs147810715	28787443	MCH	16	30999491	30988170	HSD3B7	C	G
rs8050500	27863252	RDW	16	31404571	31393250	ITGAD	C	T
rs62051538	27863252	MCH	16	31405736	31394415	ITGAD	G	C
rs80305714	29403010	MCHC	16	57288196	57254284	ARL2BP	T	A
rs115253693	27863252	MCH	16	67087407	67053504	CBFB	C	T
rs13339140	27863252	MCV	16	67213923	67180020	KIAA0895L	T	C
rs147766666	27863252	HCT	16	67829763	67795860	RANBP10	T	TAAAC
rs147766666	27863252	HGB	16	67829763	67795860	RANBP10	T	TAAAC
rs28647874	27863252	RBC	16	67876823	67842920	THAP11	G	A
rs2271294	23222517	RBC	16	67902326	67868423	CTRL	T	A
rs550548705	27863252	MCH	16	67923472	67889569	PSKH1	C	CA
rs550548705	27863252	MCV	16	67923472	67889569	PSKH1	C	CA
rs3118233	27863252	RDW	16	68733646	68699743	CDH3	C	G
rs11426768	27863252	MCH	16	68800641	68766738	CDH1	CT	C
rs34117943	27863252	MCV	16	68819642	68785739	CDH1	CT	C
rs111843364	27863252	HCT	16	70957610	70923707	HYDIN	A	G
rs12935418	27863252	MCV	16	81070008	81036403	ATMIN	C	G
rs7185669	29403010	MCH	16	87112164	87078558	LOC440390/LOC101928708	T	C
rs68149176	27863252	MCH	16	87886490	87852884	SLC7A5	T	C
rs68149176	27863252	MCV	16	87886490	87852884	SLC7A5	T	C
rs12232375	27863252	MCH	16	88566411	88500003	ZFPM1	C	G
rs12232375	27863252	MCV	16	88566411	88500003	ZFPM1	C	G
rs74035509	27863252	HCT	16	88567333	88500925	ZFPM1	T	C
rs74035509	27863252	RBC	16	88567333	88500925	ZFPM1	T	C
rs202099525	27863252	MCHC	16	88788037	88721629	PIEZO1	A	G
rs202099525	28787443	MCHC	16	88788037	88721629	PIEZO1	G	A
rs4238686	27863252	MCHC	16	88788934	88722526	PIEZO1	G	A
rs4238686	27863252	MCV	16	88788934	88722526	PIEZO1	G	A
rs567292015	27863252	HGB	16	88798519	88732111	PIEZO1/RP5-1142A6.2	A	AG
rs10445033	23222517	MCHC	16	88840462	88774054	PIEZO1	G	A
rs837763	23222517	HGB	16	88853729	88787321	PIEZO1	t	c
rs837763	20139978	MCHC	16	88853729	88787321	CDT1	C	T
rs837763	29403010	MCHC	16	88853729	88787321	PIEZO1/CDT1	T	C
rs837763	27863252	MCV	16	88853729	88787321	PIEZO1	T	C
rs837763	27863252	RBC	16	88853729	88787321	PIEZO1	T	C
rs551118	27863252	MCHC	16	88856084	88789676	PIEZO1	G	C
rs551118	28453575	MCHC	16	88856084	88789676	PIEZO1	C	G
rs2968478	27863252	HCT	16	88858646	88792238		G	T
rs2968478	27863252	HGB	16	88858646	88792238		G	T
rs861400	29403010	MCV	16	88862343	88795935	PIEZO1/CDT1	G	C
rs117565673	27863252	MCH	16	89043454	88977046	CBFA2T3	C	T
rs62045844	27863252	MCH	16	89084927	89018519		T	C
rs62045844	27863252	MCV	16	89084927	89018519		T	C
rs62045849	27863252	RBC	16	89105007	89038599		A	G
rs447735	27863252	HGB	16	89734349	89667941	SPATA33	C	T
rs75225321	27863252	HCT	16	89738589	89672181	SPATA33	T	TG
rs9931440	27863252	MCV	16	89772424	89706016	SPATA2L	C	A
rs5030755	27863252	MCV	17	1782952	1879658	RPA1	G	A
rs858518	27863252	RDW	17	7533025	7629707	SHBG	A	G
rs78378222	27863252	MCH	17	7571752	7668434	TP53	G	T
rs34121753	27863252	HCT	17	7733833	7830515	DNAH2	G	A
rs12945870	27863252	HGB	17	7737331	7834013	DNAH2	T	C
rs4791641	27863252	HCT	17	8161149	8257831	PFAS	T	C
rs4791641	27863252	HGB	17	8161149	8257831	PFAS	T	C
rs4791641	27863252	RBC	17	8161149	8257831	PFAS	T	C
rs10468482	27863252	MCHC	17	8162820	8259502	PFAS	C	T
rs8070734	29403010	MCHC	17	8245145	8341827	ODF4	T	C
rs34848191	27863252	MCH	17	19918626	20015313	SPECC1	T	G
rs7218708	27863252	MCV	17	19926836	20023523	SPECC1	G	A
rs17759083	23222517	MCV	17	19963605	20060292	SPECC1	a	t
rs888424	23222517	MCH	17	19985427	20082114	SPECC1	A	G
rs8067342	27863252	RDW	17	21156860	21253548	C17orf103	T	C
rs2070265	23222517	MCH	17	27075423	28748405	C17orf63	T	C
rs7215310	23222517	MCV	17	27088626	28761608	C17orf63	a	c
rs57583458	27863252	MCHC	17	27106769	28779751	FAM222B	AAAAT	A
rs28847895	29403010	MCV	17	27172520	28845502	FAM222B/ERAL1	C	T
rs9892942	27863252	MCH	17	27178761	28851743	FAM222B	T	C
rs9892942	27863252	MCV	17	27178761	28851743	FAM222B	T	C
rs35033748	27863252	RDW	17	27179590	28852572	FAM222B	C	T
rs28448745	29403010	MCHC	17	27188296	28861278	MIR451B;ERAL1/MIR144/MIR451A/MIR4732	C	A
rs9913973	29403010	MCH	17	27195871	28868853	MIR4732/FLOT2	T	G
rs7221773	23222517	MCHC	17	27202888	28875870	C17orf63	a	g
rs7213285	27863252	RBC	17	27206029	28879011	FLOT2	A	G
rs12946563	29403010	MCH	17	29103166	30776148	SUZ12P1/CRLF3	G	C
rs7208859	27863252	MCH	17	29262773	30935755	ADAP2	C	T
rs7208859	27863252	MCV	17	29262773	30935755	ADAP2	C	T
rs17183295	27863252	RDW	17	31078272	32751254	MYO1D	T	C
rs1046321	27863252	RDW	17	33902284	35575265	PEX12	C	T
rs67796445	27863252	RDW	17	34839662	36483817	ZNHIT3	CG	C
rs8182252	23222517	RBC	17	37727950	39571697	CDK12	C	T
rs11078917	27863252	MCV	17	37746359	39590106		C	A
rs12453682	27863252	MCH	17	37770005	39613752	NEUROD2	T	C
rs12453682	27863252	RBC	17	37770005	39613752	NEUROD2	T	C
rs1053004	27863252	MCV	17	40466092	42314074	STAT3	A	G
rs2269906	23222517	MCHC	17	42294337	44216969	SLC4A1	C	A
rs9901595	29403010	MCHC	17	42305699	44228331	UBTF/SLC4A1	A	G
rs13306780	27863252	HGB	17	42329004	44251636	SLC4A1	C	A
rs13306780	27863252	MCH	17	42329004	44251636	SLC4A1	C	A
rs13306780	27863252	MCHC	17	42329004	44251636	SLC4A1	C	A
rs2857078	27863252	RDW	17	42330171	44252803	SLC4A1	C	A
rs17563683	27863252	HCT	17	43811072	45733706	CRHR1/RP11-105N13.4/RP11-293E1.1	G	A
rs17563683	27863252	HGB	17	43811072	45733706	CRHR1/RP11-105N13.4/RP11-293E1.1	G	A
rs12150672	23222517	RBC	17	43826637	45749271	CRHR1	A	G
rs17426106	23222517	HGB	17	43828935	45751569	CRHR1	c	g
rs2106786	27863252	RBC	17	43919096	45841730	SPPL2C	G	A
rs148910659	29403010	MCH	17	44132659	46055293	KANSL1	A	G
rs148910659	29403010	MCV	17	44132659	46055293	KANSL1	A	G
rs148910659	29403010	RBC	17	44132659	46055293	KANSL1	A	G
rs2696579	27863252	MCH	17	44227393	46150027	KANSL1	A	T
rs2696579	27863252	MCV	17	44227393	46150027	KANSL1	A	T
rs62073356	27863252	RDW	17	44633530	46556164	ARL17A	C	G
rs8069437	27863252	HCT	17	44906949	46829583	WNT3	C	T
rs8069437	27863252	HGB	17	44906949	46829583	WNT3	C	T
rs8069437	27863252	RBC	17	44906949	46829583	WNT3	C	T
rs41444548	27863252	MCH	17	45811354	47733988	TBX21	G	C
rs41444548	27863252	MCV	17	45811354	47733988	TBX21	G	C
rs11657639	27863252	RBC	17	46547464	48470102	RP11-433M22.2	G	A
rs575705078	27863252	RBC	17	47856909	49779547	FAM117A	G	A
rs1123339	29403010	MCH	17	47866532	49789170	KAT7	A	G
rs1123339	29403010	MCV	17	47866532	49789170	KAT7	A	G
rs572017140	27863252	MCH	17	47875333	49797971	KAT7	A	G
rs572017140	27863252	MCV	17	47875333	49797971	KAT7	A	G
rs72834846	27863252	RBC	17	53242391	55165030	CTC-462L7.1	T	A
rs34523089	27863252	MCH	17	56436109	58358748	RNF43	T	C
rs34523089	27863252	MCV	17	56436109	58358748	RNF43	T	C
rs8067354	27863252	HGB	17	57821430	59744069	VMP1	A	G
rs11654074	27863252	HCT	17	57825572	59748211	VMP1	C	A
rs4257266	29403010	HGB	17	57894459	59817098	VMP1	G	A
rs1292048	27863252	RDW	17	57955071	59877710	TUBD1	G	A
rs8080784	27346685	HCT	17	59017025	60939664	BCAS3-TBX2	C	T
rs1010269	27863252	HGB	17	59448945	61371584	BCAS3/RP11-332H18.5	G	A
rs9895661	27863252	HCT	17	59456589	61379228	BCAS3	T	C
rs9895661	27863252	RBC	17	59456589	61379228	BCAS3	T	C
rs8068318	27346685	HGB	17	59483766	61406405	BCAS3-TBX2	T	C
rs12940626	27863252	RDW	17	66428431	68432290	WIPI1/RP11-120M18.2	T	C
rs77542162	27863252	HCT	17	67081278	69085137	ABCA6	G	A
rs77542162	27863252	HGB	17	67081278	69085137	ABCA6	G	A
rs77542162	27863252	MCH	17	67081278	69085137	ABCA6	G	A
rs77542162	27863252	MCV	17	67081278	69085137	ABCA6	G	A
rs75926215	27863252	RDW	17	71176524	73180385	RP11-143K11.5	A	AT
rs2748427	27863252	RBC	17	76121864	78125783	TMC6	G	A
rs558567978	27863252	MCH	17	76124810	78128729	TMC6	AG	A
rs558567978	27863252	MCV	17	76124810	78128729	TMC6	AG	A
rs2748425	27863252	RDW	17	76124846	78128765	TMC6	C	G
rs2748424	29403010	MCH	17	76124865	78128784	TMC6	G	C
rs2748424	29403010	MCV	17	76124865	78128784	TMC6	G	C
rs2748424	29403010	RBC	17	76124865	78128784	TMC6	G	C
rs144120533	28787443	RDW	17	76134467	78138386	TMC8	C	T
rs144204502	27863252	MCH	17	76183233	78187152	TK1	T	C
rs144204502	27863252	MCV	17	76183233	78187152	TK1	T	C
rs144204502	27863252	RDW	17	76183233	78187152	TK1	T	C
rs4969184	23222517	HGB	17	76393413	78397332	PGS1	G	A
rs76539504	28453575	RBC	17	77135447	79139365	RBFOX3	T	G
rs12451471	27863252	MCHC	17	78102517	80128718		T	C
rs3208787	27863252	RBC	17	79525660	81558634	NPLOC4	G	A
rs3208787	27863252	RDW	17	79525660	81558634	NPLOC4	G	A
rs9898189	27863252	RDW	17	80480516	82522640	FOXK2	G	C
rs62074712	27863252	HCT	17	81049906	83092103	METRNL	C	T
rs66567989	27863252	MCH	18	660441	660441	TYMS	G	GA
rs66567989	27863252	MCV	18	660441	660441	TYMS	G	GA
rs16978474	29403010	MCHC	18	43314962	45734997	SLC14A1	G	C
rs11082512	27863252	MCHC	18	43719682	46139716		A	G
rs8095142	29403010	MCH	18	43793808	46213842	C18orf25	A	G
rs8095142	29403010	MCV	18	43793808	46213842	C18orf25	A	G
rs6507691	27863252	MCH	18	43808648	46228682	C18orf25	C	T
rs9944715	27863252	MCV	18	43831259	46251293	C18orf25	G	A
rs9944715	27863252	RDW	18	43831259	46251293	C18orf25	G	A
rs4890633	23222517	MCH	18	43833278	46253312	C18orf25	G	A
rs4890633	23222517	MCV	18	43833278	46253312	C18orf25	G	A
rs3842397	27863252	RDW	18	43845880	46265917	C18orf25	C	CTT
rs8093407	27863252	RBC	18	43849464	46269501	C18orf25	G	A
rs718515	27863252	MCH	18	43856297	46276334		A	G
rs718515	27863252	MCV	18	43856297	46276334		A	G
rs78415359	27863252	RBC	18	46207268	48680897	CTIF/RP11-426J5.2	A	G
rs2337106	27863252	HCT	18	46460903	48934533	SMAD7	G	C
rs2337106	27863252	RBC	18	46460903	48934533	SMAD7	G	C
rs2878889	27863252	HGB	18	46463136	48936766	SMAD7	G	A
rs2272783	29403010	MCH	18	55238820	57571588	FECH	G	A
rs2272783	29403010	MCV	18	55238820	57571588	FECH	G	A
rs17758695	27863252	MCH	18	60920854	63253621	BCL2	T	C
rs17758695	27863252	MCV	18	60920854	63253621	BCL2	T	C
rs17758695	27863252	RBC	18	60920854	63253621	BCL2	T	C
rs123698	27863252	HCT	19	807442	807442	PTBP1	C	G
rs123698	27863252	HGB	19	807442	807442	PTBP1	C	G
rs67806247	27863252	RDW	19	1014537	1014538	TMEM259	A	ACGTGATGGGG
rs12151021	29403010	MCHC	19	1050874	1050875	ABCA7	G	A
rs3752246	27863252	MCHC	19	1056492	1056493	ABCA7	C	G
rs3752246	27863252	MCV	19	1056492	1056493	ABCA7	C	G
rs74401481	27863252	MCH	19	1855583	1855584	KLF16	T	C
rs74401481	27863252	MCV	19	1855583	1855584	KLF16	T	C
rs558614848	27863252	RDW	19	1947966	1947967	CSNK1G2	CGTT	C
rs2159213	23222517	HGB	19	2136102	2136103	AP3D1	C	T
rs57908212	27863252	HCT	19	2161321	2161322	AP3D1	C	T
rs57908212	27863252	HGB	19	2161321	2161322	AP3D1	C	T
rs57908212	27863252	RBC	19	2161321	2161322	AP3D1	C	T
rs12610645	29403010	HGB	19	2165842	2165843	DOT1L	A	G
rs4807205	29403010	RBC	19	2167878	2167879	DOT1L	G	A
rs12982593	23222517	RBC	19	2175891	2175892	AP3D1	a	c
rs8108461	29403010	HCT	19	2186757	2186758	DOT1L	C	T
rs10415135	27863252	MCH	19	4061544	4061546	ZBTB7A	T	C
rs10415135	27863252	MCV	19	4061544	4061546	ZBTB7A	T	C
rs10415135	27863252	RBC	19	4061544	4061546	ZBTB7A	T	C
rs732716	23222517	MCH	19	4366219	4366222	MPND	A	G
rs732716	23222517	MCV	19	4366219	4366222	MPND	A	G
rs549220260	27863252	MCH	19	4426164	4426167	CHAF1A	C	CT
rs549220260	27863252	MCV	19	4426164	4426167	CHAF1A	C	CT
rs62130978	27863252	RDW	19	4429007	4429010	CHAF1A	T	C
rs11669479	29403010	MCH	19	4485046	4485049	HDGFRP2	G	A
rs11669479	29403010	MCV	19	4485046	4485049	HDGFRP2	G	A
rs8887	27863252	HGB	19	4502201	4502189	HDGFRP2	C	T
rs8887	27863252	MCH	19	4502201	4502189	HDGFRP2	C	T
rs8887	27863252	MCHC	19	4502201	4502189	HDGFRP2	C	T
rs8887	27863252	MCV	19	4502201	4502189	HDGFRP2	C	T
rs16989695	27863252	RBC	19	4505445	4505433	PLIN4	A	G
rs533649954	27863252	MCV	19	8452373	8387489	RAB11B-AS1	G	GA
rs149183129	27863252	MCH	19	8453504	8388620	RAB11B-AS1	CT	C
rs2885056	27863252	RDW	19	10693628	10582952	AP1M2	A	C
rs12972345	27863252	RDW	19	11292820	11182144	KANK2	G	A
rs532591337	27863252	MCH	19	12570085	12459271	CTD-3105H18.7/CTD-3105H18.18	A	G
rs532591337	27863252	MCV	19	12570085	12459271	CTD-3105H18.7/CTD-3105H18.18	A	G
rs532591337	27863252	RDW	19	12570085	12459271	CTD-3105H18.7/CTD-3105H18.18	A	G
rs7255045	19862010	MCV	19	12932269	12821455	RTBDN	A	G
rs59252007	29403010	MCH	19	12982233	12871419	MAST1	A	C
rs117062702	29403010	RBC	19	12982291	12871477	MAST1	T	C
rs75921602	29403010	MCV	19	12993513	12882699	DNASE2/KLF1	T	A
rs56397034	27863252	MCH	19	13000550	12889736	GCDH/KLF1/AD000092.3	C	G
rs56397034	27863252	MCV	19	13000550	12889736	GCDH/KLF1/AD000092.3	C	G
rs56397034	27863252	RBC	19	13000550	12889736	GCDH/KLF1/AD000092.3	C	G
rs11085824	19862010	MCH	19	13001547	12890733	GCDH	G	A
rs11085824	27863252	MCHC	19	13001547	12890733	GCDH/KLF1/AD000092.3	G	A
rs11085824	23222517	RBC	19	13001547	12890733	FARSA	a	g
rs8012	27863252	MCH	19	13010520	12899706	GCDH	G	A
rs8012	27863252	MCV	19	13010520	12899706	GCDH	G	A
rs741702	23222517	MCH	19	13024250	12913436	FARSA	A	C
rs741702	23222517	MCV	19	13024250	12913436	FARSA	a	c
rs73925236	27863252	RBC	19	13037710	12926896	FARSA	A	G
rs145364311	27863252	MCV	19	15343364	15232553	EPHX3	A	ACT
rs62117911	27863252	MCH	19	16241886	16131076	RAB8A/CTD-2231E14.8	A	G
rs62117911	27863252	MCV	19	16241886	16131076	RAB8A/CTD-2231E14.8	A	G
rs1043407	29403010	MCH	19	16244226	16133416	RAB8A	A	G
rs73928486	27863252	MCV	19	17240393	17129583	MYO9B	A	G
rs11086054	29403010	MCHC	19	17246737	17135927	MYO9B	T	A
rs59616136	27863252	MCHC	19	17252041	17141231	MYO9B	A	G
rs59616136	27863252	RDW	19	17252041	17141231	MYO9B	A	G
rs35365035	27863252	RDW	19	17252151	17141341	MYO9B	C	T
rs61166126	27863252	MCHC	19	17252974	17142164	MYO9B	C	T
rs74929147	27863252	MCH	19	18413061	18302251	LSM4	A	G
rs74929147	27863252	MCV	19	18413061	18302251	LSM4	A	G
rs74929147	27863252	RBC	19	18413061	18302251	LSM4	A	G
rs11670056	27863252	MCHC	19	18589943	18479133	ELL	T	C
rs10420951	27863252	MCH	19	18637618	18526808	ELL/AC005387.3	G	C
rs10420951	27863252	MCV	19	18637618	18526808	ELL/AC005387.3	G	C
rs7245983	27863252	RDW	19	19657632	19546823	CILP2	C	A
rs10402931	27863252	MCH	19	33072069	32581163	PDCD5	A	G
rs10405535	27863252	RDW	19	33072085	32581179	PDCD5	G	A
rs75372982	27863252	MCH	19	33081333	32590427	PDCD5	G	A
rs75372982	27863252	MCV	19	33081333	32590427	PDCD5	G	A
rs34540877	27863252	RDW	19	33090271	32599365	ANKRD27	C	T
rs3892630	23222517	MCV	19	33181484	32690578	NUDT19	T	C
rs4805834	27399967	HGB	19	33453659	32962753	CEP89	T	C
rs78476878	27863252	MCH	19	33742998	33252092		G	T
rs78476878	27863252	MCV	19	33742998	33252092		G	T
rs7255661	27863252	MCH	19	33750393	33259487		A	G
rs7255661	27863252	MCV	19	33750393	33259487		A	G
rs34420519	27863252	RBC	19	33753807	33262901		A	C
rs78744187	27863252	MCH	19	33754548	33263642		T	C
rs78744187	27863252	MCV	19	33754548	33263642		T	C
rs78744187	27863252	RBC	19	33754548	33263642		T	C
rs10423902	29403010	RBC	19	33764862	33273956	SLC7A10/CEBPA	A	G
rs73024215	27863252	MCV	19	33784657	33293751		C	T
rs2853333	27863252	RBC	19	35747663	35256760	LSR	T	C
rs12973672	27863252	MCH	19	35767866	35276963	USF2	C	T
rs12973672	27863252	MCV	19	35767866	35276963	USF2	C	T
rs10424619	27863252	RDW	19	35768237	35277334	USF2	T	A
rs2871993	27863252	HGB	19	35947890	35456988		A	G
rs2871993	27863252	RDW	19	35947890	35456988		A	G
rs11665867	27863252	HCT	19	41266479	40760574	SNRPA	G	A
rs184088518	27863252	HGB	19	41305138	40799233	EGLN2	T	G
rs61750953	27863252	HCT	19	41306650	40800745	EGLN2	T	C
rs61750953	27863252	HGB	19	41306650	40800745	EGLN2	T	C
rs764772129	27863252	RBC	19	41323879	40817974	CTC-490E21.12	CT	C
rs71358934	27863252	HGB	19	41324078	40818173	CTC-490E21.12	A	G
rs8100454	27863252	HCT	19	41326518	40820613	CTC-490E21.12/CYP2F2P	G	A
rs346522	29403010	MCHC	19	44262545	43758393	SMG9/KCNN4	G	A
rs346522	29403010	MCV	19	44262545	43758393	SMG9/KCNN4	G	A
rs563995	27863252	HGB	19	44278781	43774629	KCNN4	A	G
rs563995	27863252	MCHC	19	44278781	43774629	KCNN4	A	G
rs563995	27863252	MCV	19	44278781	43774629	KCNN4	A	G
rs429358	27863252	RDW	19	45411941	44908684	APOE	C	T
rs7412	27863252	RDW	19	45412079	44908822	APOE	T	C
rs7412	27399967	RDW	19	45412079	44908822	APOE	T	C
rs7260330	27863252	RDW	19	45436216	44932959	APOC1P1	G	A
rs151165225	27863252	HCT	19	45760920	45257662	MARK4	T	C
rs138572433	27863252	MCV	19	46173210	45669952	GIPR	G	GT
rs2241388	27863252	HCT	19	47572987	47069730	ZC3H4	C	T
rs2241388	27863252	HGB	19	47572987	47069730	ZC3H4	C	T
rs113125564	27863252	RBC	19	47596131	47092874	ZC3H4	C	T
rs595982	27863252	RDW	19	49378245	48874988	PPP1R15A	C	T
rs150420714	28787443	HCT	19	50017538	49514281	FCGRT	C	G
rs150420714	28787443	HGB	19	50017538	49514281	FCGRT	C	G
rs150420714	28787443	RBC	19	50017538	49514281	FCGRT	C	G
rs111476047	27863252	HGB	19	50051561	49548304	RCN3	TTTGG	T
rs552708909	27863252	HCT	19	50090422	49587165	PRRG2/NOSIP	CT	C
rs111544199	27863252	RBC	19	50091221	49587964	PRRG2/NOSIP	G	GT
rs7258661	21153663	MCV	19	56691601	56180232	GALP	A	C
rs571658566	27863252	RDW	19	58143946	57632578	ZNF211	A	G
rs6116019	27863252	MCV	20	3742066	3761419	C20orf27	C	T
rs6084653	27863252	MCH	20	4157072	4176425	SMOX	G	C
rs9917457	27863252	MCH	20	21329950	21349312	XRN2	G	A
rs138319634	27863252	RBC	20	25837491	25856855	FAM182B	T	G
rs6060987	27863252	MCV	20	30427077	31839274	MYLK2	A	T
rs6121246	27863252	MCH	20	30433352	31845549	FOXS1	T	C
rs6121246	28017375	MCV	20	30433352	31845549	FOXS1	T	C
rs159058	27863252	MCH	20	31108108	32520305	C20orf112	C	A
rs159058	27863252	MCV	20	31108108	32520305	C20orf112	C	A
rs5841107	27863252	RBC	20	31125583	32537780	C20orf112	C	CT
rs4911241	27346685	MCV	20	31140165	32552363	NOL4L	T	C
rs4911241	27346685	RDW	20	31140165	32552363	NOL4L	T	C
rs4911241	27346685	RDW	20	31140165	32552363	NOL4L	T	C
rs6119267	27863252	RDW	20	31163914	32576112	C20orf112	G	C
rs555594022	27863252	RDW	20	35611695	36983292		AT	A
rs2145943	27863252	MCV	20	38563245	39934603	HSPE1P1	G	A
rs753381	27863252	HGB	20	39797465	41168825	PLCG1	C	T
rs6017248	27863252	MCV	20	42658274	44029634	TOX2	C	A
rs766622	27863252	RBC	20	42673848	44045208	TOX2	T	C
rs1800961	27346685	HCT	20	43042364	44413724	HNF4A	T	C
rs1800961	27346685	HCT	20	43042364	44413724	HNF4A	T	C
rs1800961	27863252	HCT	20	43042364	44413724	HNF4A	T	C
rs1800961	27346685	HGB	20	43042364	44413724	HNF4A	T	C
rs6073966	27863252	MCH	20	44570192	45941553	PCIF1	T	C
rs6073966	27863252	MCV	20	44570192	45941553	PCIF1	T	C
rs6512645	27863252	MCH	20	49087012	50470475		A	G
rs6512645	27863252	MCV	20	49087012	50470475		A	G
rs6126019	27863252	HCT	20	49101590	50485053		C	T
rs6126019	27863252	RBC	20	49101590	50485053		C	T
rs6013509	19862010	HGB	20	51318351	52701812	TSHZ2	A	G
rs151305716	27863252	MCH	20	52222106	53605567	ZNF217	T	C
rs151305716	27863252	MCV	20	52222106	53605567	ZNF217	T	C
rs151305716	27863252	RBC	20	52222106	53605567	ZNF217	T	C
rs6022858	27863252	RDW	20	52553882	53937343	BCAS1	T	C
rs737092	23222517	MCH	20	55990405	57415349	RBM38	C	T
rs737092	29403010	MCH	20	55990405	57415349	RBM38/CTCFL	C	T
rs737092	23222517	MCV	20	55990405	57415349	RBM38	C	T
rs737092	29403010	MCV	20	55990405	57415349	RBM38/CTCFL	C	T
rs737092	23222517	RBC	20	55990405	57415349	RBM38	C	T
rs737092	27863252	RBC	20	55990405	57415349		C	T
rs6014993	27863252	MCH	20	55991637	57416581		G	A
rs6014993	27863252	MCV	20	55991637	57416581		G	A
rs6014993	27863252	RDW	20	55991637	57416581		G	A
rs6092477	20139978	MCV	20	55991695	57416639	RMB38	G	A
rs6064559	27863252	HGB	20	56119516	57544460		A	C
rs8126001	27863252	MCV	20	62711459	64080106	RGS19/OPRL1	T	C
rs1997595	27863252	HCT	21	16578159	15205839		C	A
rs1997595	27863252	HGB	21	16578159	15205839		C	A
rs1997595	27863252	RBC	21	16578159	15205839		C	A
rs2037978	27863252	HCT	21	16785688	15413369		C	G
rs2037978	27863252	HGB	21	16785688	15413369		C	G
rs2037979	27863252	RBC	21	16785694	15413375		A	C
rs11702148	27863252	MCH	21	35089712	33717407	ITSN1/AP000304.12	T	G
rs2834256	27863252	RDW	21	35125373	33753068	ITSN1/AP000304.12	T	A
rs71326967	27863252	MCV	21	35150947	33778643	ITSN1/AP000304.12	G	A
rs11910015	23222517	HGB	21	35338638	33966336	ATP5O	G	A
rs35542019	27863252	HCT	21	35346855	33974554	LINC00649	T	TA
rs35542019	27863252	HGB	21	35346855	33974554	LINC00649	T	TA
rs35542019	27863252	RBC	21	35346855	33974554	LINC00649	T	TA
rs2835349	27863252	RBC	21	37814114	36441816	AP000695.6	C	T
rs128494	27863252	HCT	21	37834258	36461960	CLDN14/AP000695.4/AP000695.6	C	T
rs128494	27863252	HGB	21	37834258	36461960	CLDN14/AP000695.4/AP000695.6	C	T
rs2269188	27863252	HCT	21	38072356	36700056	SIM2/AP000697.6	C	G
rs2269188	27863252	HGB	21	38072356	36700056	SIM2/AP000697.6	C	G
rs2269188	27863252	RBC	21	38072356	36700056	SIM2/AP000697.6	C	G
rs2836422	27863252	MCH	21	39838035	38466112	ERG	A	T
rs2836422	27863252	MCV	21	39838035	38466112	ERG	A	T
rs2836882	27863252	HGB	21	40466570	39094644		A	G
rs35110281	27863252	MCV	21	45068947	43649066	HSF2BP	A	T
rs2282526	27863252	MCH	21	45080552	43660671	RRP1B	T	A
rs741951	27863252	MCH	21	46269526	44849611	PTTG1IP	A	G
rs741951	27863252	MCV	21	46269526	44849611	PTTG1IP	A	G
rs138665726	27863252	MCV	22	21917859	21563570	UBE2L3	C	A
rs138665726	27863252	RDW	22	21917859	21563570	UBE2L3	C	A
rs34977459	27863252	MCH	22	21932653	21578364	UBE2L3	G	GA
rs374588807	27863252	MCHC	22	21938467	21584178	UBE2L3	A	AT
rs5754217	23222517	MCV	22	21939675	21585386	UBE2L3	G	T
rs4821112	20139978	MCV	22	21964761	21610472	HIC2-UBE2L3	A	G
rs8137950	29403010	MCV	22	21969640	21615351	UBE2L3	C	T
rs3747093	29403010	MCH	22	21984379	21630090	YDJC	A	G
rs2283847	27863252	MCH	22	28181399	27785411	MN1	T	C
rs2283847	27863252	MCV	22	28181399	27785411	MN1	T	C
rs5997397	27863252	RDW	22	29154455	28758467	HSCB	G	A
rs5762813	27863252	HCT	22	29203314	28807326	CTA-292E10.6	T	C
rs5762813	27863252	HGB	22	29203314	28807326	CTA-292E10.6	T	C
rs6006310	27863252	MCV	22	30348399	29952410	MTMR3	T	G
rs17647863	27863252	MCV	22	30450041	30054052	CTA-85E5.10	G	C
rs139711323	27863252	MCH	22	30505118	30109129	HORMAD2	A	AT
rs9608946	27863252	RDW	22	30892255	30496268	SEC14L4	G	A
rs131213	27863252	RDW	22	31753849	31357863		A	G
rs9609565	19820697	MCV	22	32867528	32471541	FBXO7	G	A
rs2142718	29403010	MCH	22	32873127	32477140	FBXO7	C	G
rs5749446	23222517	MCH	22	32880585	32484598	FBXO7	T	C
rs5749446	23222517	MCV	22	32880585	32484598	FBXO7	T	C
rs3827335	29403010	MCV	22	32883282	32487295	FBXO7	G	A
rs149388997	27863252	MCH	22	32894951	32498964	FBXO7	G	GTTTGT
rs149388997	27863252	MCV	22	32894951	32498964	FBXO7	G	GTTTGT
rs5994578	27863252	RDW	22	32896590	32500603	FBXO7	T	C
rs5998517	27863252	RBC	22	32899045	32503058	FBXO7	C	T
rs28874975	27863252	MCH	22	32902403	32506416		A	G
rs28874975	27863252	MCV	22	32902403	32506416		A	G
rs136211	27863252	MCH	22	36758547	36362502	MYH9	G	A
rs136211	27863252	MCV	22	36758547	36362502	MYH9	G	A
rs5750373	19820698	HGB	22	37425031	37028990	TMPRSS6	G	A
rs9610638	28453575	MCHC	22	37445668	37049628	KCTD17	T	C
rs855791	29403010	HGB	22	37462936	37066896	TMPRSS6	G	A
rs855791	27863252	HCT	22	37462936	37066896	TMPRSS6	G	A
rs855791	28453575	HCT	22	37462936	37066896	TMPRSS6	A	G
rs855791	19862010	HGB	22	37462936	37066896	TMPRSS6	A	G
rs855791	19820698	HGB	22	37462936	37066896	TMPRSS6	G	A
rs855791	23263863	HGB	22	37462936	37066896	TMPRSS6	T	C
rs855791	23222517	HGB	22	37462936	37066896	KCTD17	G	A
rs855791	27863252	HGB	22	37462936	37066896	TMPRSS6	G	A
rs855791	28453575	HGB	22	37462936	37066896	TMPRSS6	A	G
rs855791	29403010	HCT	22	37462936	37066896	TMPRSS6	G	A
rs855791	20139978	MCH	22	37462936	37066896	TMPRSS6	G	A
rs855791	20927387	MCH	22	37462936	37066896	TMPRSS6	A	G
rs855791	23263863	MCH	22	37462936	37066896	TMPRSS6	T	C
rs855791	23263863	MCH	22	37462936	37066896	TMPRSS6	T	C
rs855791	23222517	MCH	22	37462936	37066896	KCTD17	G	A
rs855791	27863252	MCH	22	37462936	37066896	TMPRSS6	G	A
rs855791	28453575	MCH	22	37462936	37066896	TMPRSS6	A	G
rs855791	29403010	MCH	22	37462936	37066896	TMPRSS6	G	A
rs855791	20139978	MCHC	22	37462936	37066896	TMPRSS6	G	A
rs855791	20927387	MCHC	22	37462936	37066896	TMPRSS6	A	G
rs855791	23222517	MCHC	22	37462936	37066896	KCTD17	G	A
rs855791	27863252	MCHC	22	37462936	37066896	TMPRSS6	G	A
rs855791	29403010	MCHC	22	37462936	37066896	TMPRSS6	G	A
rs855791	20139978	MCV	22	37462936	37066896	TMPRSS6	G	A
rs855791	20927387	MCV	22	37462936	37066896	TMPRSS6	A	G
rs855791	23263863	MCV	22	37462936	37066896	TMPRSS6	T	C
rs855791	23263863	MCV	22	37462936	37066896	TMPRSS6	T	C
rs855791	23222517	MCV	22	37462936	37066896	KCTD17	G	A
rs855791	27863252	MCV	22	37462936	37066896	TMPRSS6	G	A
rs855791	28453575	MCV	22	37462936	37066896	TMPRSS6	A	G
rs855791	29403010	MCV	22	37462936	37066896	TMPRSS6	G	A
rs855791	27863252	RBC	22	37462936	37066896	TMPRSS6	G	A
rs855791	27863252	RDW	22	37462936	37066896	TMPRSS6	G	A
rs855791	28453575	RDW	22	37462936	37066896	TMPRSS6	A	G
rs6000550	27863252	MCH	22	37463450	37067410	TMPRSS6	T	C
rs6000550	27863252	MCV	22	37463450	37067410	TMPRSS6	T	C
rs6000550	27863252	RDW	22	37463450	37067410	TMPRSS6	T	C
rs5756504	20139978	HGB	22	37467270	37071230	TMPRSS6	T	C
rs5756504	20927387	MCH	22	37467270	37071230	TMPRSS6	T	C
rs5756506	19820697	HGB	22	37467392	37071352	TMPRSS6	C	G
rs5756506	19820697	MCH	22	37467392	37071352	TMPRSS6	C	G
rs5756506	19820697	MCV	22	37467392	37071352	TMPRSS6	C	G
rs4820268	19820698	HGB	22	37469591	37073551	TMPRSS6	G	A
rs4820268	20927387	MCH	22	37469591	37073551	TMPRSS6	G	A
rs4820268	20927387	MCHC	22	37469591	37073551	TMPRSS6	G	A
rs2413450	19862010	HCT	22	37470224	37074184	TMPRSS6	T	C
rs2413450	19820698	HGB	22	37470224	37074184	TMPRSS6	C	T
rs2413450	19862010	MCH	22	37470224	37074184	TMPRSS6	T	C
rs2413450	19862010	MCV	22	37470224	37074184	TMPRSS6	T	C
rs881144	27863252	MCH	22	37471290	37075250	TMPRSS6	A	G
rs881144	27863252	RDW	22	37471290	37075250	TMPRSS6	A	G
rs201148397	28787443	MCH	22	37482458	37086418	TMPRSS6	A	C
rs201148397	28787443	MCV	22	37482458	37086418	TMPRSS6	A	C
rs9607412	27863252	MCV	22	37484337	37088297	TMPRSS6	C	T
rs2251655	27863252	RDW	22	37490692	37094652	TMPRSS6	T	C
rs9619658	27863252	MCH	22	37496847	37100807	TMPRSS6	T	C
rs228907	19820698	HGB	22	37497593	37101553	TMPRSS6	G	A
rs228918	19820698	HGB	22	37506680	37110640	TMPRSS6	C	T
rs228918	27863252	MCHC	22	37506680	37110640	TMPRSS6	C	T
rs228919	19820698	HGB	22	37506713	37110673	TMPRSS6	G	T
rs228921	19820698	HGB	22	37506876	37110836	TMPRSS6	G	A
rs5756519	27863252	HGB	22	37508424	37112384	TMPRSS6	C	G
rs5756520	19820698	HGB	22	37508507	37112467	TMPRSS6	G	A
rs5756520	27863252	MCH	22	37508507	37112467	TMPRSS6	A	G
rs11914132	19820698	HGB	22	37509087	37113047	TMPRSS6	C	T
rs11089823	19820698	HGB	22	37509179	37113139	TMPRSS6	C	T
rs11089824	19820698	HGB	22	37509186	37113146	TMPRSS6	C	A
rs926331	27863252	MCH	22	37510072	37114032	TMPRSS6	T	C
rs763668	19820698	HGB	22	37511076	37115036	TMPRSS6	G	C
rs5995385	27863252	MCV	22	37519864	37123824	IL2RB	C	T
rs386395438	27863252	MCH	22	40547564	40151560	TNRC6B	GAAAA	G
rs11301805	27863252	MCV	22	40592080	40196076	TNRC6B	C	CT
rs5758884	29403010	MCV	22	43105156	42709150	A4GALT	C	G
rs66781836	27863252	RBC	22	43115519	42719513	A4GALT	C	CCTTT
rs5758896	27863252	HCT	22	43115576	42719570	A4GALT	C	T
rs5758896	27863252	HGB	22	43115576	42719570	A4GALT	C	T
rs4822191	27863252	MCV	22	43141020	42745014		A	G
rs738409	27346685	HGB	22	44324727	43928847	PNPLA3	G	C
rs738408	27863252	HCT	22	44324730	43928850	PNPLA3	T	C
rs738408	27863252	HGB	22	44324730	43928850	PNPLA3	T	C
rs3747207	27863252	RDW	22	44324855	43928975	PNPLA3	A	G
rs2294433	29403010	MCV	22	44329275	43933395	PNPLA3	A	G
rs1977080	29403010	MCH	22	44330031	43934151	PNPLA3	T	C
rs2294915	27863252	MCH	22	44340904	43945024	PNPLA3	T	C
rs5765524	27863252	RBC	22	45992217	45596337	FBLN1	G	A
rs4823308	27863252	HCT	22	45999938	45604058	CTA-941F9.9/FBLN1	A	T
rs4823308	27863252	HGB	22	45999938	45604058	CTA-941F9.9/FBLN1	A	T
rs9614727	29403010	HGB	22	46025042	45629162	LINC01589/ATXN10	A	G
rs9614727	29403010	HCT	22	46025042	45629162	LINC01589/ATXN10	A	G
rs9697691	27863252	HCT	22	46309893	45914013		G	C
rs9697691	27863252	RBC	22	46309893	45914013		G	C
rs9330813	27863252	HCT	22	46364161	45968281	WNT7B	A	G
rs9330813	27863252	RBC	22	46364161	45968281	WNT7B	A	G
rs62228060	27863252	HGB	22	46376384	45980504	WNT7B/CR536603.1	G	A
rs131804	29403010	MCH	22	50964862	50526433	TYMP	A	G
rs131801	27863252	RDW	22	50966634	50528205	TYMP	T	G
rs470119	20139978	MCH	22	50966914	50528485	NCAPH2-SCO2-TYMP-KLHDC7B	T	C
rs140522	23222517	MCH	22	50971266	50532837	TYMP	C	T
rs140522	27863252	MCH	22	50971266	50532837	TYMP/ODF3B	C	T
rs140522	23222517	MCV	22	50971266	50532837	TYMP	C	T
rs140522	27863252	MCV	22	50971266	50532837	TYMP/ODF3B	C	T
rs140522	29403010	MCV	22	50971266	50532837	ODF3B	C	T
rs140522	23222517	RBC	22	50971266	50532837	TYMP	C	T
rs140522	27863252	RBC	22	50971266	50532837	TYMP/ODF3B	C	T
rs131794	19862010	MCV	22	50971752	50533323	ECGF1	A	C
rs131780	29403010	RBC	22	50982539	50544110	ODF3B/KLHDC7B	G	C
rs131777	27863252	MCH	22	50991033	50552604	SYCE3	T	C
rs131777	27863252	MCV	22	50991033	50552604	SYCE3	T	C
rs61642945	29403010	HGB	X	8879874	8911833	FAM9A/FAM9B	T	C
rs61642945	29403010	HCT	X	8879874	8911833	FAM9A/FAM9B	T	C
rs201062903	27346685	MCH	X	55039960	55013527	ALAS2	A	G
rs201062903	27346685	MCH	X	55039960	55013527	ALAS2	A	G
rs201062903	27346685	MCV	X	55039960	55013527	ALAS2	A	G
rs150340932	29403010	MCV	X	55579210	55552777	USP51/FOXR2	C	T
rs6525433	29403010	MCV	X	70073159	70853309	TEX11	C	T
rs150522999	29403010	HCT	X	149335808	150167578	LINC00894/MIR2114	G	C
rs1050828	21153663	HCT	X	153764217	154536002	G6PD	T	C
rs1050828	21153663	HGB	X	153764217	154536002	G6PD	T	C
rs1050828	23696099	MCH	X	153764217	154536002	G6PD	A	G
rs1050828	21153663	MCV	X	153764217	154536002	G6PD	T	C
rs1050828	23696099	MCV	X	153764217	154536002	G6PD	A	G
rs1050828	28453575	MCV	X	153764217	154536002	G6PD	C	T
rs1050828	21153663	RBC	X	153764217	154536002	G6PD	T	C
rs1050828	23696099	RBC	X	153764217	154536002	G6PD	A	G
rs1050828	23446634	RBC	X	153764217	154536002	G6PD/TKTL1/MECP2/ MPP1	T	C
rs1050828	28453575	RBC	X	153764217	154536002	G6PD	C	T
rs1050828	23446634	RDW	X	153764217	154536002	G6PD/TKTL1/MECP2/ MPP1	T	C
rs1050828	28453575	RDW	X	153764217	154536002	G6PD	C	T
rs762516	23446634	HCT	X	153764663	154536448	G6PD/TKTL1/MECP2/ MPP1	T	C
rs762516	23446634	HGB	X	153764663	154536448	G6PD/TKTL1/MECP2/ MPP1	T	C
rs762516	23446634	MCV	X	153764663	154536448	G6PD/TKTL1/MECP2/ MPP1	T	C
rs146474788	28453575	MCH	X	153893403	154665129	CTAG2/GAB3	G	A
rs5987027	23263863	MCV	X	154014107	154785832	MPP1	T	C
rs5987027	23263863	RBC	X	154014107	154785832	MPP1	T	C
rs77804600	30595370	MCH	1	2323041	2391602		T	C
rs1569419	30595370	MCH	1	2996602	3080038		T	C
rs45553335	30595370	MCH	1	11858957	11798900		T	C
rs2072671	30595370	MCH	1	20915701	20589208		A	C
rs7556221	30595370	MCH	1	21455559	21129066		C	G
rs2811972	30595370	MCH	1	23840570	23514078		T	C
rs2502994	30595370	MCH	1	24199363	23872873		T	C
rs72660908	30595370	MCH	1	25583610	25257119		C	G
rs4970485	30595370	MCH	1	26871200	26544709		C	T
rs12740790	30595370	MCH	1	28242534	27916023		A	G
rs2492301	30595370	MCH	1	37939173	37473572		T	C
rs3768321	30595370	MCH	1	40035928	39570256		G	T
rs12127002	30595370	MCH	1	40384968	39919296		G	A
rs12022684	30595370	MCH	1	43770518	43304847		C	G
rs12037805	30595370	MCH	1	44497249	44031577		T	C
rs1085244	30595370	MCH	1	46563680	46098008		C	A
rs4134058	30595370	MCH	1	47670911	47205239		T	C
rs651381	30595370	MCH	1	54450998	53985325		G	A
rs646179	30595370	MCH	1	62902874	62437203		A	G
rs3004316	30595370	MCH	1	63901428	63435757		T	A
rs12026918	30595370	MCH	1	66146246	65680563		C	G
rs80255322	30595370	MCH	1	66519663	66053980		A	G
rs516953	30595370	MCH	1	68214735	67749052		A	G
rs10801682	30595370	MCH	1	89174253	88708570		A	T
rs165316	30595370	MCH	1	91533297	91067740		A	G
rs189162117	30595370	MCH	1	93304584	92839027		G	A
rs11807602	30595370	MCH	1	93538949	93073392		C	G
rs17464525	30595370	MCH	1	114443899	113901277		G	A
rs2143583	30595370	MCH	1	114989211	114446589		T	G
rs77871185	30595370	MCH	1	118166331	117623709		A	G
rs12033311	30595370	MCH	1	118187199	117644577		C	T
rs10923397	30595370	MCH	1	118251143	117708521		C	T
rs143683645	30595370	MCH	1	118330794	117788172		C	T
rs115159272	30595370	MCH	1	118667818	118125195		T	G
rs35661734	30595370	MCH	1	150551295	150578819		T	C
rs78053957	30595370	MCH	1	153816049	153843573		C	T
rs12130660	30595370	MCH	1	154088258	154115782		T	C
rs12563213	30595370	MCH	1	154291255	154318779		G	C
rs9616	30595370	MCH	1	154555733	154583257		A	T
rs6427440	30595370	MCH	1	158591731	158621941		T	A
rs140446749	30595370	MCH	1	158638260	158668470		G	A
rs4379692	30595370	MCH	1	161186313	161216523		C	T
rs235887	30595370	MCH	1	171570274	171601134		T	C
rs6692219	30595370	MCH	1	179989584	180020449		G	C
rs189724396	30595370	MCH	1	198221839	198252709		T	C
rs78024727	30595370	MCH	1	198549779	198580649		G	A
rs3767747	30595370	MCH	1	198664102	198694973		G	A
rs1434282	30595370	MCH	1	199010721	199041592		C	T
rs12128213	30595370	MCH	1	200197538	200228410		A	G
rs17534202	30595370	MCH	1	203281175	203312047		G	C
rs76242821	30595370	MCH	1	204889909	204920781		G	A
rs61823972	30595370	MCH	1	205201325	205232197		A	C
rs11119256	30595370	MCH	1	206833603	206660258		C	G
rs11119337	30595370	MCH	1	209934133	209760788		A	G
rs61850980	30595370	MCH	1	211402175	211228833		G	A
rs61851769	30595370	MCH	1	211803761	211630419		C	T
rs1776029	30595370	MCH	1	220080028	219906686		A	G
rs10495161	30595370	MCH	1	221136672	220963330		C	T
rs6675858	30595370	MCH	1	224559936	224372234		C	T
rs7406	30595370	MCH	1	225589473	225401771		C	T
rs1849685	30595370	MCH	1	225962525	225774823		A	G
rs59428852	30595370	MCH	1	229770364	229634617		T	C
rs10910476	30595370	MCH	1	234734956	234599210		C	T
rs1078859	30595370	MCH	1	235912025	235748725		C	A
rs116135446	30595370	MCH	1	240957933	240794633		C	T
rs72755295	30595370	MCH	1	242034263	241870961		A	G
rs4388736	30595370	MCH	1	247417862	247254560		C	A
rs12143966	30595370	MCH	1	247601357	247438055		G	A
rs3811444	30595370	MCH	1	248039451	247876149		C	T
rs6730558	30595370	MCH	2	8756183	8616053		C	T
rs72796106	30595370	MCH	2	23901362	23678492		A	C
rs11897652	30595370	MCH	2	25989981	25767112		T	C
rs2384322	30595370	MCH	2	26291146	26068277		C	G
rs138449027	30595370	MCH	2	27116099	26893231		T	G
rs12712870	30595370	MCH	2	43161180	42934040		A	G
rs149290349	30595370	MCH	2	43451957	43224818		G	A
rs6725676	30595370	MCH	2	44497828	44270689		T	A
rs4953549	30595370	MCH	2	48347732	48120593		T	C
rs78694551	30595370	MCH	2	53978813	53751676		A	G
rs6545468	30595370	MCH	2	55277641	55050505		C	G
rs62144560	30595370	MCH	2	58985331	58758196		G	A
rs2137283	30595370	MCH	2	60612457	60385322		C	A
rs45625438	30595370	MCH	2	60703325	60476190		C	A
rs1397318	30595370	MCH	2	60788481	60561346		C	G
rs777592	30595370	MCH	2	61418343	61191208		G	C
rs1868582	30595370	MCH	2	62405081	62177946		A	G
rs72803397	30595370	MCH	2	62530258	62303123		G	A
rs2160348	30595370	MCH	2	64909166	64682032		T	C
rs2661794	30595370	MCH	2	65639543	65412409		C	A
rs12478953	30595370	MCH	2	71618599	71391469		T	C
rs6711700	30595370	MCH	2	86987987	86760864		G	A
rs10496344	30595370	MCH	2	100764125	100147663		T	C
rs4849121	30595370	MCH	2	111599706	110842129		G	A
rs2009581	30595370	MCH	2	111807677	111050100		G	A
rs604126	30595370	MCH	2	111943200	111185623		A	G
rs2139376	30595370	MCH	2	112143413	111385836		T	C
rs62160676	30595370	MCH	2	112167931	111410354		T	C
rs143326447	30595370	MCH	2	112268732	111511155		T	C
rs11683361	30595370	MCH	2	112380559	111622982		C	G
rs55709272	30595370	MCH	2	113867288	113109711		T	C
rs61134960	30595370	MCH	2	135755119	134997549		A	G
rs10928378	30595370	MCH	2	148927969	148170400		A	G
rs10182296	30595370	MCH	2	152371733	151515219		G	A
rs2556097	30595370	MCH	2	160687061	159830550		C	T
rs140902008	30595370	MCH	2	161237484	160380973		C	T
rs183034862	30595370	MCH	2	169313518	168457008		C	T
rs920112	30595370	MCH	2	174219135	173354407		G	A
rs4563182	30595370	MCH	2	181853177	180988450		T	G
rs13011157	30595370	MCH	2	190109401	189244675		C	T
rs6718798	30595370	MCH	2	190452586	189587860		T	C
rs7565237	30595370	MCH	2	191836690	190971964		C	T
rs7560880	30595370	MCH	2	192462251	191597525		T	C
rs17302154	30595370	MCH	2	197048329	196183605		A	C
rs11684176	30595370	MCH	2	198954774	198090050		C	T
rs35102285	30595370	MCH	2	201053255	200188532		A	C
rs13006529	30595370	MCH	2	202082459	201217736		T	A
rs2540435	30595370	MCH	2	202354665	201489942		T	C
rs4470328	30595370	MCH	2	203163749	202299026		T	C
rs12693982	30595370	MCH	2	204085635	203220912		C	T
rs4675690	30595370	MCH	2	208507807	207643083		C	T
rs1047891	30595370	MCH	2	211540507	210675783		C	A
rs921968	30595370	MCH	2	219272294	218407571		G	T
rs6715064	30595370	MCH	2	220041928	219177206		C	T
rs60237566	30595370	MCH	2	231742711	230877996		T	G
rs11695646	30595370	MCH	2	232584807	231720097		A	G
rs4663199	30595370	MCH	2	236368039	235459395		T	A
rs13007705	30595370	MCH	2	239069196	238160555		C	T
rs78909033	30595370	MCH	2	241510903	240571486		G	A
rs143759545	30595370	MCH	3	16926060	16884567		C	G
rs116577908	30595370	MCH	3	17098399	17056907		A	G
rs12636078	30595370	MCH	3	20105673	20064181		A	G
rs1349265	30595370	MCH	3	24159387	24117896		A	G
rs869784	30595370	MCH	3	24348008	24306517		T	C
rs3749376	30595370	MCH	3	24538267	24496776		G	T
rs10510562	30595370	MCH	3	25381956	25340465		G	C
rs116034739	30595370	MCH	3	38259708	38218217		T	A
rs34611049	30595370	MCH	3	46240826	46199334		A	T
rs112471280	30595370	MCH	3	47530595	47489105		G	A
rs9833388	30595370	MCH	3	49320183	49282750		G	C
rs115548824	30595370	MCH	3	49696151	49658718		C	G
rs34136796	30595370	MCH	3	50337032	50299601		C	A
rs80176849	30595370	MCH	3	52797668	52763652		T	C
rs11130543	30595370	MCH	3	56736942	56702914		G	T
rs6549120	30595370	MCH	3	66507442	66457018		A	G
rs13078081	30595370	MCH	3	66852901	66802477		T	C
rs115560420	30595370	MCH	3	67425963	67375539		G	T
rs139497601	30595370	MCH	3	69035124	68985973		C	T
rs17699658	30595370	MCH	3	71256309	71207158		C	T
rs9856990	30595370	MCH	3	88268381	88219231		T	C
rs9859077	30595370	MCH	3	101136402	101417558		G	C
rs115073686	30595370	MCH	3	113403218	113684371		C	T
rs9833415	30595370	MCH	3	122159840	122440993		G	A
rs7620749	30595370	MCH	3	125148476	125429632		A	G
rs750714	30595370	MCH	3	125904688	126185845		G	A
rs2977562	30595370	MCH	3	128106267	128387424		A	G
rs147412900	30595370	MCH	3	128294111	128575268		G	A
rs188775815	30595370	MCH	3	131438968	131720124		G	A
rs79953286	30595370	MCH	3	132226100	132507256		A	G
rs6762719	30595370	MCH	3	133480817	133761973		A	G
rs2692685	30595370	MCH	3	133629362	133910518		A	G
rs34655123	30595370	MCH	3	141067088	141348246		A	G
rs115380769	30595370	MCH	3	141333839	141614997		C	T
rs6782694	30595370	MCH	3	141627860	141909018		C	A
rs138712760	30595370	MCH	3	141757266	142038424		A	G
rs116036161	30595370	MCH	3	141972024	142253182		T	A
rs146380793	30595370	MCH	3	142025433	142306591		T	C
rs28910273	30595370	MCH	3	142188337	142469495		A	C
rs6782400	30595370	MCH	3	142295368	142576526		C	A
rs294468	30595370	MCH	3	142906885	143188043		G	A
rs6802828	30595370	MCH	3	148714894	148997107		T	C
rs4680338	30595370	MCH	3	156794425	157076636		C	G
rs67795055	30595370	MCH	3	169529895	169812107		C	A
rs4446237	30595370	MCH	3	171472296	171754506		C	T
rs4894797	30595370	MCH	3	171783546	172065756		G	A
rs144147880	30595370	MCH	3	172265633	172547843		C	T
rs6804442	30595370	MCH	3	176909661	177191873		A	G
rs2699905	30595370	MCH	3	178884337	179166549		C	T
rs9283650	30595370	MCH	3	182513351	182795563		T	C
rs843339	30595370	MCH	3	183909163	184191375		C	T
rs67175307	30595370	MCH	3	195479237	195752366		C	T
rs9811850	30595370	MCH	3	195657778	195930907		T	A
rs9872347	30595370	MCH	3	195831237	196104366		T	C
rs9325434	30595370	MCH	3	195921311	196194440		G	A
rs147954272	30595370	MCH	3	196061410	196334539		C	T
rs9865337	30595370	MCH	3	196231122	196504251		T	A
rs35936358	30595370	MCH	4	1156143	1162355		G	T
rs1134634	30595370	MCH	4	15603069	15601446		G	C
rs17428945	30595370	MCH	4	38689745	38688124		T	C
rs2055576	30595370	MCH	4	38966075	38964454		G	A
rs6844176	30595370	MCH	4	39366590	39364970		T	C
rs7687992	30595370	MCH	4	48875926	48873909		G	A
rs4864486	30595370	MCH	4	54580436	53714269		A	T
rs188778252	30595370	MCH	4	55048806	54182639		C	T
rs115616389	30595370	MCH	4	55190082	54323915		C	T
rs218237	30595370	MCH	4	55394172	54528005		C	T
rs2703479	30595370	MCH	4	55475317	54609150		C	G
rs60334317	30595370	MCH	4	55581751	54715585		C	T
rs1730872	30595370	MCH	4	69189048	68323330		A	G
rs2603151	30595370	MCH	4	69367872	68502154		A	G
rs76177150	30595370	MCH	4	69733034	68867316		G	A
rs6847950	30595370	MCH	4	77006805	76085652		G	A
rs2036916	30595370	MCH	4	77346880	76425727		A	T
rs2903578	30595370	MCH	4	79634503	78713349		T	C
rs34881728	30595370	MCH	4	87759088	86837935		G	C
rs17012334	30595370	MCH	4	87980748	87059596		G	A
rs1229984	30595370	MCH	4	100239319	99318162		T	C
rs6532835	30595370	MCH	4	100805207	99884050		C	A
rs141936164	30595370	MCH	4	103401723	102480566		A	G
rs62329718	30595370	MCH	4	105758059	104836902		T	A
rs113549824	30595370	MCH	4	105951189	105030032		C	A
rs72954323	30595370	MCH	4	106388104	105466947		G	A
rs9995319	30595370	MCH	4	122770677	121849522		G	C
rs114748586	30595370	MCH	4	122979438	122058283		G	T
rs1433210	30595370	MCH	4	124766956	123845801		A	C
rs140291958	30595370	MCH	4	128546400	127625245		A	G
rs6857303	30595370	MCH	4	145035788	144114635		G	A
rs77909720	30595370	MCH	4	145222284	144301131		C	T
rs4696326	30595370	MCH	4	153511640	152590488		T	G
rs35188965	30595370	MCH	5	1104938	1104823		C	T
rs7705526	30595370	MCH	5	1285974	1285859		C	A
rs7721678	30595370	MCH	5	7855749	7855636		T	C
rs27130	30595370	MCH	5	36180787	36180685		T	C
rs150317881	30595370	MCH	5	39270795	39270693		C	T
rs154275	30595370	MCH	5	40778641	40778539		C	T
rs7710854	30595370	MCH	5	43824677	43824575		A	G
rs2302976	30595370	MCH	5	67569602	68273774		A	G
rs35585881	30595370	MCH	5	71957318	72661491		G	A
rs2227831	30595370	MCH	5	76023494	76727669		A	G
rs62367585	30595370	MCH	5	86904670	87608853		T	G
rs2067663	30595370	MCH	5	88191635	88895818		C	T
rs34367533	30595370	MCH	5	88484320	89188503		T	G
rs3756703	30595370	MCH	5	95276063	95940359		G	A
rs2288789	30595370	MCH	5	102600524	103264823		G	A
rs57201028	30595370	MCH	5	111061881	111726184		C	T
rs13355364	30595370	MCH	5	115274393	115938696		C	T
rs1004531	30595370	MCH	5	118605023	119269328		C	T
rs6867325	30595370	MCH	5	131784005	132448313		A	G
rs1811371	30595370	MCH	5	137936905	138601216		G	T
rs6580224	30595370	MCH	5	141489306	142109741		A	G
rs35998524	30595370	MCH	5	154035237	154655677		C	T
rs72797568	30595370	MCH	5	154068402	154688842		A	T
rs188533234	30595370	MCH	5	154287929	154908369		C	T
rs17116710	30595370	MCH	5	154395458	155015898		G	A
rs7702812	30595370	MCH	5	154505580	155126020		G	A
rs322351	30595370	MCH	5	172194873	172767870		C	T
rs875741	30595370	MCH	5	173287851	173860848		G	A
rs10463065	30595370	MCH	5	176749928	177322927		C	G
rs62398471	30595370	MCH	5	176980904	177553903		G	A
rs12514956	30595370	MCH	5	177635181	178208180		G	T
rs6938671	30595370	MCH	6	530476	530476		G	T
rs12213061	30595370	MCH	6	2408670	2408436		T	C
rs9392465	30595370	MCH	6	3162378	3162144		C	A
rs12205405	30595370	MCH	6	3365733	3365499		T	C
rs270417	30595370	MCH	6	7729614	7729381		C	T
rs2757564	30595370	MCH	6	7963932	7963699		A	G
rs1045911	30595370	MCH	6	10723449	10723216		A	C
rs9464759	30595370	MCH	6	15177099	15176868		T	C
rs75002729	30595370	MCH	6	15721353	15721122		A	T
rs74449336	30595370	MCH	6	16153929	16153698		G	C
rs7765828	30595370	MCH	6	16294722	16294491		C	G
rs12199083	30595370	MCH	6	18804727	18804496		A	G
rs9368207	30595370	MCH	6	20585473	20585242		T	C
rs9466161	30595370	MCH	6	21722916	21722685		T	C
rs6918194	30595370	MCH	6	24453238	24453010		C	G
rs72837788	30595370	MCH	6	24789871	24789643		G	A
rs9393623	30595370	MCH	6	25198663	25198435		C	T
rs116272812	30595370	MCH	6	25452783	25452555		T	C
rs115299044	30595370	MCH	6	34236462	34268685		C	G
rs2744939	30595370	MCH	6	34548206	34580429		T	A
rs657036	30595370	MCH	6	35901151	35933374		G	A
rs9394363	30595370	MCH	6	36558964	36591187		T	C
rs35893164	30595370	MCH	6	37143133	37175357		A	G
rs9349200	30595370	MCH	6	41684390	41716652		A	G
rs3761781	30595370	MCH	6	41744948	41777210		G	A
rs112233623	30595370	MCH	6	41924998	41957260		C	T
rs182679717	30595370	MCH	6	41975693	42007955		C	T
rs186757318	30595370	MCH	6	42115255	42147517		T	C
rs6927188	30595370	MCH	6	42912589	42944851		A	G
rs62401155	30595370	MCH	6	44203319	44235582		G	A
rs6458869	30595370	MCH	6	52630269	52765471		C	A
rs62411494	30595370	MCH	6	58731118	58404840		C	T
rs6454582	30595370	MCH	6	87848302	87138584		C	T
rs6905628	30595370	MCH	6	90344869	89635150		C	G
rs2134814	30595370	MCH	6	90987512	90277793		C	G
rs35045014	30595370	MCH	6	107432157	107110953		C	A
rs9480865	30595370	MCH	6	108916573	108595370		T	C
rs118126621	30595370	MCH	6	109304170	108982967		G	A
rs192139693	30595370	MCH	6	109433150	109111947		C	T
rs9386780	30595370	MCH	6	109584410	109263207		A	G
rs185030778	30595370	MCH	6	109598551	109277348		C	T
rs147445198	30595370	MCH	6	109719528	109398325		T	C
rs79674254	30595370	MCH	6	109822281	109501078		C	A
rs4947015	30595370	MCH	6	110052515	109731312		A	G
rs2011082	30595370	MCH	6	110734999	110413796		G	T
rs10457234	30595370	MCH	6	111458991	111137788		T	C
rs12196049	30595370	MCH	6	121786091	121464945		A	C
rs2243362	30595370	MCH	6	122743693	122422548		A	G
rs12203760	30595370	MCH	6	131349617	131028477		T	C
rs2327436	30595370	MCH	6	134285135	133963997		T	C
rs117651013	30595370	MCH	6	134753830	134432692		C	T
rs62424430	30595370	MCH	6	134813281	134492143		T	C
rs139832438	30595370	MCH	6	134976680	134655542		A	C
rs4003412	30595370	MCH	6	135058400	134737262		A	G
rs6899500	30595370	MCH	6	135227089	134905951		T	C
rs148394396	30595370	MCH	6	135343527	135022389		A	T
rs2327586	30595370	MCH	6	135495226	135174088		C	T
rs181880988	30595370	MCH	6	135523126	135201988		G	C
rs13208164	30595370	MCH	6	135721285	135400147		G	A
rs144124553	30595370	MCH	6	135861041	135539903		C	T
rs117976152	30595370	MCH	6	136162422	135841284		G	A
rs150065955	30595370	MCH	6	139665826	139344689		A	G
rs628751	30595370	MCH	6	139838419	139517282		C	A
rs7740339	30595370	MCH	6	139886642	139565505		A	G
rs72980962	30595370	MCH	6	140118814	139797677		G	T
rs9457800	30595370	MCH	6	160411747	159990715		C	T
rs4709820	30595370	MCH	6	164463572	164042540		T	C
rs1104888	30595370	MCH	7	1106012	1066376		G	T
rs7777063	30595370	MCH	7	5234362	5194731		G	T
rs2966450	30595370	MCH	7	5569715	5530084		G	A
rs657466	30595370	MCH	7	6100869	6061238		G	A
rs706027	30595370	MCH	7	16699977	16660352		A	T
rs2537594	30595370	MCH	7	17814536	17774912		G	A
rs2040944	30595370	MCH	7	26597151	26557532		A	G
rs2071243	30595370	MCH	7	27208280	27168661		C	T
rs113931125	30595370	MCH	7	32945782	32906170		G	A
rs55891665	30595370	MCH	7	36446512	36406903		A	G
rs6462932	30595370	MCH	7	39607399	39567800		G	A
rs2241738	30595370	MCH	7	43623123	43583524		C	G
rs7789162	30595370	MCH	7	44872900	44833301		T	C
rs10277403	30595370	MCH	7	47633811	47594213		T	C
rs6592965	30595370	MCH	7	50427982	50360284		G	A
rs9656664	30595370	MCH	7	50661972	50594275		A	G
rs6460528	30595370	MCH	7	69218337	69753351		T	C
rs3173805	30595370	MCH	7	80301004	80671688		T	C
rs42042	30595370	MCH	7	92247112	92617798		C	T
rs739385	30595370	MCH	7	92682609	93053295		G	A
rs55702649	30595370	MCH	7	98495408	98897785		G	C
rs12532625	30595370	MCH	7	98784246	99186623		G	T
rs140429100	30595370	MCH	7	98995465	99397842		G	A
rs187673688	30595370	MCH	7	99126816	99529193		T	G
rs142529006	30595370	MCH	7	99619716	100022093		T	A
rs117460458	30595370	MCH	7	99706399	100108776		C	G
rs17250196	30595370	MCH	7	99817196	100219573		G	T
rs4729597	30595370	MCH	7	100221849	100624226		C	T
rs142267802	30595370	MCH	7	100340878	100743255		C	T
rs143228326	30595370	MCH	7	100432434	100834812		G	A
rs7790961	30595370	MCH	7	100754975	101111694		G	A
rs35094522	30595370	MCH	7	100862392	101219111		A	G
rs2690935	30595370	MCH	7	101410678	101767398		C	T
rs849298	30595370	MCH	7	106664847	107024402		T	A
rs727505	30595370	MCH	7	124462081	124822027		G	A
rs2402857	30595370	MCH	7	126969198	127329144		A	G
rs2140875	30595370	MCH	7	129602879	129963039		A	G
rs7803075	30595370	MCH	7	130742066	131057307		A	G
rs35150201	30595370	MCH	7	135346262	135661514		T	G
rs6961761	30595370	MCH	7	148368016	148670924		C	A
rs117107603	30595370	MCH	7	149261825	149564734		C	A
rs58112824	30595370	MCH	7	157075220	157282526		G	A
rs6987558	30595370	MCH	8	8862521	9005011		G	C
rs118111862	30595370	MCH	8	13252988	13395479		T	C
rs58141407	30595370	MCH	8	21791772	21934261		C	T
rs11135695	30595370	MCH	8	22926498	23068985		G	A
rs2942202	30595370	MCH	8	23418444	23560931		A	C
rs12165	30595370	MCH	8	26269412	26411896		C	T
rs2915607	30595370	MCH	8	30279916	30422400		T	C
rs2978277	30595370	MCH	8	30469817	30612300		T	C
rs762679	30595370	MCH	8	48885436	47972876		T	A
rs4355757	30595370	MCH	8	66920724	66008489		C	T
rs143773045	30595370	MCH	8	95874208	94861980		G	A
rs2468024	30595370	MCH	8	98664653	97652425		G	A
rs921313	30595370	MCH	8	100824550	99812322		G	A
rs7827839	30595370	MCH	8	103353730	102341502		C	T
rs1283686	30595370	MCH	8	108417401	107405173		C	T
rs28760377	30595370	MCH	8	120984031	119971791		G	A
rs28601761	30595370	MCH	8	126500031	125487789		C	G
rs66824612	30595370	MCH	8	128967819	127955573		C	T
rs13277237	30595370	MCH	8	130604563	129592317		G	A
rs34074875	30595370	MCH	8	135652571	134640328		G	A
rs73713131	30595370	MCH	8	141458334	140448235		T	C
rs6578125	30595370	MCH	8	141628541	140618442		C	T
rs6992286	30595370	MCH	8	142279412	141269313		G	A
rs6987719	30595370	MCH	8	144310057	143227887		C	T
rs7845662	30595370	MCH	8	144972454	143898286		T	C
rs76234559	30595370	MCH	8	145132389	144077486		A	G
rs10974716	30595370	MCH	9	4661574	4661574		C	G
rs10123382	30595370	MCH	9	4757649	4757649		G	A
rs10758656	30595370	MCH	9	4852599	4852599		A	G
rs73393498	30595370	MCH	9	5067832	5067832		T	C
rs12000236	30595370	MCH	9	19390004	19390006		A	G
rs10964704	30595370	MCH	9	20795735	20795736		A	G
rs10971930	30595370	MCH	9	34116083	34116085		T	C
rs507403	30595370	MCH	9	35052856	35052859		G	A
rs7024675	30595370	MCH	9	84296357	81681442		G	C
rs1330826	30595370	MCH	9	85129970	82515055		G	C
rs142980456	30595370	MCH	9	99087090	96324808		G	C
rs12001675	30595370	MCH	9	100793707	98031425		G	A
rs1576368	30595370	MCH	9	106749790	103987509		A	G
rs72757062	30595370	MCH	9	113023862	110261582		A	G
rs148125759	30595370	MCH	9	114663385	111901105		T	C
rs13295887	30595370	MCH	9	114840025	112077745		A	C
rs147707926	30595370	MCH	9	115914583	113152303		C	T
rs2243558	30595370	MCH	9	130289615	127527336		C	G
rs60757417	30595370	MCH	9	135864436	132989049		C	G
rs62574330	30595370	MCH	9	135993474	133118087		G	T
rs187099314	30595370	MCH	9	136130741	133255354		C	T
rs72766630	30595370	MCH	9	136926791	134061669		G	T
rs3124596	30595370	MCH	9	139401504	136507052		G	A
rs61456361	30595370	MCH	9	139540519	136646067		T	C
rs113809617	30595370	MCH	9	140100317	137205865		C	G
rs61828723	30595370	MCH	10	3886904	3844712		A	G
rs12416288	30595370	MCH	10	6956713	6914751		G	T
rs11819344	30595370	MCH	10	11991310	11949311		A	G
rs4332427	30595370	MCH	10	24858390	24569461		A	G
rs11816944	30595370	MCH	10	29073448	28784519		C	T
rs10793565	30595370	MCH	10	45388231	44892783		G	C
rs12247163	30595370	MCH	10	45931478	45436030		G	A
rs71494799	30595370	MCH	10	46002856	45507408		T	C
rs368332850	30595370	MCH	10	46203641	45708193		A	C
rs17776547	30595370	MCH	10	51581143	46014679		A	G
rs72829144	30595370	MCH	10	64916651	63156891		C	A
rs17476364	30595370	MCH	10	71094504	69334748		T	C
rs2305196	30595370	MCH	10	71144324	69384568		G	A
rs697248	30595370	MCH	10	80804716	79044959		G	C
rs10762861	30595370	MCH	10	81137196	79377440		A	G
rs644205	30595370	MCH	10	89745814	87986057		G	A
rs9420637	30595370	MCH	10	96146133	94386376		G	A
rs989978	30595370	MCH	10	101322555	99562798		A	G
rs78808084	30595370	MCH	10	101623756	99863999		T	C
rs61874020	30595370	MCH	10	103263256	101503499		C	T
rs10883710	30595370	MCH	10	103885557	102125800		T	C
rs72845655	30595370	MCH	10	104044034	102284277		A	G
rs139247810	30595370	MCH	10	104561078	102801321		T	G
rs1046411	30595370	MCH	10	104837816	103078059		G	A
rs75577686	30595370	MCH	10	105379129	103619372		T	G
rs10786774	30595370	MCH	10	105644323	103884565		G	C
rs11195062	30595370	MCH	10	112036975	110277217		C	A
rs9423289	30595370	MCH	10	124704695	122945179		C	T
rs11244669	30595370	MCH	10	127532782	125844213		A	C
rs55771711	30595370	MCH	10	133802737	131989233		G	C
rs16928078	30595370	MCH	11	2320013	2298783		C	T
rs11030976	30595370	MCH	11	4129859	4108629		T	C
rs6578598	30595370	MCH	11	5319208	5297978		A	G
rs11041699	30595370	MCH	11	8005470	7983923		G	A
rs11042023	30595370	MCH	11	8662516	8640969		T	C
rs1837095	30595370	MCH	11	16245692	16224146		T	A
rs55941903	30595370	MCH	11	16644680	16623133		A	C
rs10766471	30595370	MCH	11	18367130	18345583		C	T
rs77055095	30595370	MCH	11	19221518	19199971		G	A
rs10833106	30595370	MCH	11	19422628	19401081		A	G
rs3758641	30595370	MCH	11	33914463	33892916		G	A
rs62621409	30595370	MCH	11	36458997	36437447		A	G
rs3740685	30595370	MCH	11	47468791	47447239		C	T
rs11039624	30595370	MCH	11	48290566	48269014		G	A
rs7113096	30595370	MCH	11	56474141	56706665		T	A
rs7117878	30595370	MCH	11	57421457	57653985		C	A
rs17764935	30595370	MCH	11	61664757	61897285		G	A
rs11230876	30595370	MCH	11	61796396	62028924		G	C
rs589030	30595370	MCH	11	64031798	64264326		G	C
rs655433	30595370	MCH	11	65069275	65301804		G	C
rs10160596	30595370	MCH	11	65351364	65583893		G	A
rs187649293	30595370	MCH	11	65989041	66221570		C	T
rs8432	30595370	MCH	11	66299515	66532044		A	G
rs12573992	30595370	MCH	11	67197757	67430286		A	G
rs510772	30595370	MCH	11	68218731	68451263		T	C
rs150037652	30595370	MCH	11	73664157	73953112		G	C
rs67598967	30595370	MCH	11	85843197	86132155		G	A
rs11234702	30595370	MCH	11	86293927	86582885		T	C
rs496321	30595370	MCH	11	94886632	95153468		T	C
rs12146644	30595370	MCH	11	95492878	95759714		A	G
rs7121112	30595370	MCH	11	108297408	108426681		T	C
rs4936675	30595370	MCH	11	111623088	111752364		T	A
rs17116384	30595370	MCH	11	113981241	114110519		A	G
rs2236659	30595370	MCH	11	122933181	123062473		A	G
rs1941367	30595370	MCH	11	125626774	125756879		C	T
rs111977000	30595370	MCH	11	126017059	126147164		C	T
rs66619583	30595370	MCH	11	126270841	126400946		C	T
rs117246501	30595370	MCH	11	126784261	126914365		A	C
rs10750385	30595370	MCH	11	127937766	128067871		A	G
rs7294943	30595370	MCH	12	2981902	2872736		C	A
rs56793596	30595370	MCH	12	3925426	3816260		C	T
rs609018	30595370	MCH	12	4071901	3962735		T	G
rs10849020	30595370	MCH	12	4332009	4222843		C	G
rs7137095	30595370	MCH	12	6739907	6630741		C	A
rs10772280	30595370	MCH	12	10581040	10428441		C	A
rs145477191	30595370	MCH	12	12022496	11869562		T	C
rs7969505	30595370	MCH	12	12827900	12674966		G	C
rs1941	30595370	MCH	12	13128263	12975329		C	G
rs4149056	30595370	MCH	12	21331549	21178615		T	C
rs1909350	30595370	MCH	12	24180586	24027652		G	A
rs61914406	30595370	MCH	12	26610095	26457162		C	G
rs7972177	30595370	MCH	12	48178513	47784730		A	G
rs12819124	30595370	MCH	12	48409054	48015271		C	A
rs319941	30595370	MCH	12	51325429	50931646		G	T
rs77167808	30595370	MCH	12	51614250	51220466		C	T
rs11521	30595370	MCH	12	52471159	52077375		C	T
rs58123204	30595370	MCH	12	53760162	53366378		A	G
rs35979828	30595370	MCH	12	54685880	54292096		C	T
rs774211	30595370	MCH	12	56920939	56527155		T	C
rs2277339	30595370	MCH	12	57146069	56752285		T	G
rs1678527	30595370	MCH	12	58052048	57658265		T	C
rs699579	30595370	MCH	12	63299755	62905975		C	T
rs10128757	30595370	MCH	12	64861374	64467594		T	C
rs3730590	30595370	MCH	12	69220636	68826856		C	T
rs7294592	30595370	MCH	12	76465245	76071465		G	C
rs10858740	30595370	MCH	12	88845035	88451258		A	G
rs11106996	30595370	MCH	12	93760823	93367047		C	T
rs888194	30595370	MCH	12	109986918	109549113		C	G
rs597808	30595370	MCH	12	111973358	111535554		A	G
rs4379896	30595370	MCH	12	120861604	120423801		T	C
rs56273049	30595370	MCH	12	121156041	120718238		A	T
rs142601917	30595370	MCH	12	121352074	120914271		C	T
rs1169299	30595370	MCH	12	121429194	120991391		T	C
rs12823194	30595370	MCH	12	122271130	121833224		G	A
rs3809117	30595370	MCH	12	122630285	122145738		G	A
rs10846742	30595370	MCH	12	125308682	124824136		G	A
rs57565032	30595370	MCH	12	132434391	131949846		G	T
rs61952071	30595370	MCH	12	133076439	132499853		C	A
rs117646359	30595370	MCH	12	133317128	132740542		C	T
rs141968321	30595370	MCH	12	133818020	133241434		T	A
rs9319415	30595370	MCH	13	28697793	28123656		G	A
rs1275189	30595370	MCH	13	30946291	30372154		T	C
rs9579583	30595370	MCH	13	31070212	30496075		T	C
rs7335710	30595370	MCH	13	33135424	32561287		C	T
rs9532563	30595370	MCH	13	41160270	40586133		T	C
rs1332941	30595370	MCH	13	41695100	41120964		A	G
rs1041070	30595370	MCH	13	48505493	47931358		C	T
rs57199709	30595370	MCH	13	51516310	50942174		A	G
rs144942726	30595370	MCH	13	52495390	51921254		C	T
rs670180	30595370	MCH	13	71236611	70662479		T	A
rs2328945	30595370	MCH	13	76075153	75501017		T	C
rs2224797	30595370	MCH	13	76210742	75636606		A	C
rs9521010	30595370	MCH	13	109412639	108760291		G	A
rs754205	30595370	MCH	13	110411642	109759295		A	C
rs71446622	30595370	MCH	13	113365480	112711166		G	A
rs368865	30595370	MCH	13	113479820	112825506		A	G
rs56129102	30595370	MCH	13	113875080	113220766		C	T
rs2316121	30595370	MCH	13	114249807	113595492		C	T
rs8013143	30595370	MCH	14	23494277	23025068		A	G
rs34354104	30595370	MCH	14	24707479	24238273		G	A
rs112513907	30595370	MCH	14	35225647	34756441		C	T
rs1957830	30595370	MCH	14	36147012	35677806		C	T
rs8018823	30595370	MCH	14	37718177	37248972		G	A
rs1465160	30595370	MCH	14	50811025	50344307		C	T
rs1107960	30595370	MCH	14	55384340	54917622		T	A
rs7154498	30595370	MCH	14	58762532	58295814		C	G
rs148114281	30595370	MCH	14	64626959	64160241		C	T
rs4902288	30595370	MCH	14	64982940	64516222		T	C
rs117265206	30595370	MCH	14	65154915	64688197		A	T
rs147598882	30595370	MCH	14	65347116	64880398		G	C
rs11627485	30595370	MCH	14	65487694	65020976		T	C
rs191245241	30595370	MCH	14	65587772	65121054		A	C
rs11158716	30595370	MCH	14	68493158	68026441		G	A
rs4902741	30595370	MCH	14	70083647	69616930		G	C
rs1958078	30595370	MCH	14	70354858	69888141		A	C
rs1007934	30595370	MCH	14	73463479	72996771		G	A
rs144991697	30595370	MCH	14	74238030	73771327		G	A
rs62006791	30595370	MCH	14	74663598	74196895		G	A
rs10131894	30595370	MCH	14	75446879	74980176		C	G
rs11159493	30595370	MCH	14	81639159	81172815		A	T
rs11627901	30595370	MCH	14	92013263	91546919		T	G
rs35362007	30595370	MCH	14	96003198	95536861		G	A
rs10148930	30595370	MCH	14	100600803	100134466		A	G
rs1555405	30595370	MCH	14	101176769	100710432		G	A
rs3818666	30595370	MCH	14	102771147	102304810		C	T
rs1998422	30595370	MCH	14	102980993	102514656		G	C
rs9324058	30595370	MCH	14	103570935	103104598		A	G
rs77697190	30595370	MCH	14	103846799	103380462		C	T
rs3825762	30595370	MCH	14	105752404	105286067		T	C
rs75891547	30595370	MCH	15	31552313	31260110		T	C
rs58658771	30595370	MCH	15	33001734	32709533		T	A
rs7176426	30595370	MCH	15	34614257	34322056		C	T
rs9972293	30595370	MCH	15	36870255	36578054		T	C
rs35602605	30595370	MCH	15	40308859	40016658		G	T
rs7172947	30595370	MCH	15	40877322	40585124		A	G
rs147233090	30595370	MCH	15	44028047	43735849		C	T
rs116908763	30595370	MCH	15	44720011	44427813		C	T
rs2713936	30595370	MCH	15	56545985	56253787		A	C
rs12437714	30595370	MCH	15	57136959	56844761		C	A
rs76539602	30595370	MCH	15	63568095	63275896		C	G
rs1533378	30595370	MCH	15	64646777	64354578		C	T
rs147693426	30595370	MCH	15	65606243	65313905		C	T
rs141545107	30595370	MCH	15	65719967	65427629		G	A
rs13380251	30595370	MCH	15	65831019	65538681		G	C
rs6494533	30595370	MCH	15	65977891	65685553		C	T
rs28498859	30595370	MCH	15	66067777	65775439		A	G
rs11638908	30595370	MCH	15	66215920	65923582		A	G
rs118122709	30595370	MCH	15	66501376	66209038		G	C
rs7178615	30595370	MCH	15	66869072	66576734		A	G
rs76912608	30595370	MCH	15	66998857	66706519		C	T
rs148377198	30595370	MCH	15	69400809	69108469		C	G
rs2680340	30595370	MCH	15	73592793	73300452		G	A
rs900800	30595370	MCH	15	74607433	74315092		A	G
rs6495128	30595370	MCH	15	75195514	74903173		G	T
rs4887030	30595370	MCH	15	78599995	78307653		A	G
rs2869045	30595370	MCH	15	78718899	78426557		T	C
rs2672092	30595370	MCH	15	81870620	81578279		T	C
rs12324750	30595370	MCH	15	82306331	82013990		A	C
rs56241813	30595370	MCH	15	86264511	85721280		G	A
rs58383894	30595370	MCH	15	89197508	88654277		C	A
rs8032553	30595370	MCH	15	90137325	89594094		A	G
rs7179364	30595370	MCH	15	93448222	92904992		G	A
rs1044778	30595370	MCH	15	93570786	93027556		G	C
rs2312491	30595370	MCH	15	99508180	98964951		A	G
rs8055187	30595370	MCH	16	158324	108326		A	T
rs113613943	30595370	MCH	16	201754	151755		A	G
rs3743879	30595370	MCH	16	318474	268475		C	G
rs11864644	30595370	MCH	16	433078	383078		C	T
rs117543466	30595370	MCH	16	607131	557131		C	T
rs35506206	30595370	MCH	16	716512	666512		C	T
rs2294450	30595370	MCH	16	847597	797597		T	C
rs28460464	30595370	MCH	16	1912616	1862615		G	A
rs2386886	30595370	MCH	16	4296986	4246985		G	A
rs1049212	30595370	MCH	16	4932929	4882928		A	G
rs182059586	30595370	MCH	16	14652220	14558363		T	C
rs165975	30595370	MCH	16	16133994	16040137		T	C
rs7498555	30595370	MCH	16	28893571	28882250		T	C
rs3809627	30595370	MCH	16	30103160	30091839		C	A
rs117106225	30595370	MCH	16	30460283	30448962		C	A
rs8062719	30595370	MCH	16	31002664	30991343		A	G
rs11866003	30595370	MCH	16	31519995	31508674		G	T
rs79879002	30595370	MCH	16	34249601	35015230		C	T
rs75736976	30595370	MCH	16	48402581	48368670		C	T
rs12599260	30595370	MCH	16	50093238	50059327		G	A
rs56094641	30595370	MCH	16	53806453	53772541		A	G
rs739815	30595370	MCH	16	57567406	57533494		C	G
rs9932087	30595370	MCH	16	67232360	67198457		T	C
rs78094270	30595370	MCH	16	67374179	67340276		T	C
rs78033862	30595370	MCH	16	67874701	67840798		A	G
rs35158985	30595370	MCH	16	68796746	68762843		A	G
rs117268208	30595370	MCH	16	69193319	69159416		C	T
rs7188406	30595370	MCH	16	71622207	71588304		A	G
rs7193541	30595370	MCH	16	74664743	74630845		T	C
rs2602431	30595370	MCH	16	81070697	81037092		A	G
rs68149176	30595370	MCH	16	87886490	87852884		C	T
rs12923739	30595370	MCH	16	88073835	88040229		C	G
rs71394099	30595370	MCH	16	88515192	88448784		G	A
rs12232375	30595370	MCH	16	88566411	88500003		G	C
rs3794625	30595370	MCH	16	88729573	88663165		C	T
rs117565673	30595370	MCH	16	89043454	88977046		T	C
rs4785699	30595370	MCH	16	89716222	89649814		G	T
rs112525473	30595370	MCH	16	90123106	90056698		G	A
rs5030755	30595370	MCH	17	1782952	1879658		A	G
rs62067054	30595370	MCH	17	2310611	2407317		C	T
rs4354991	30595370	MCH	17	7391624	7488305		G	C
rs78378222	30595370	MCH	17	7571752	7668434		T	G
rs854775	30595370	MCH	17	18050888	18147574		C	T
rs11655302	30595370	MCH	17	19603847	19700534		G	A
rs3909258	30595370	MCH	17	19945819	20042506		C	G
rs7225703	30595370	MCH	17	21165215	21261903		C	T
rs115738100	30595370	MCH	17	25799461	27472435		G	A
rs11650788	30595370	MCH	17	27174523	28847505		T	A
rs11872020	30595370	MCH	17	28553489	30226471		G	A
rs7208859	30595370	MCH	17	29262773	30935755		T	C
rs80212824	30595370	MCH	17	31030458	32703440		C	T
rs3736166	30595370	MCH	17	34900836	36544987		G	C
rs1877030	30595370	MCH	17	37740161	39583908		T	C
rs45443194	30595370	MCH	17	38352255	40196003		G	A
rs7209507	30595370	MCH	17	40027651	41871398		A	G
rs78862468	30595370	MCH	17	40287106	42135088		C	T
rs2857078	30595370	MCH	17	42330171	44252803		A	C
rs62064595	30595370	MCH	17	43460374	45383008		A	G
rs7225002	30595370	MCH	17	44189067	46111701		A	G
rs141899337	30595370	MCH	17	44930028	46852662		C	T
rs41444548	30595370	MCH	17	45811354	47733988		C	G
rs111639853	30595370	MCH	17	46060959	47983593		C	T
rs2072153	30595370	MCH	17	47390014	49312652		G	C
rs35388001	30595370	MCH	17	47857324	49779962		C	T
rs9904768	30595370	MCH	17	53270820	55193459		T	G
rs34523089	30595370	MCH	17	56436109	58358748		C	T
rs138681421	30595370	MCH	17	58609208	60531847		C	T
rs6504074	30595370	MCH	17	59899790	61822429		G	T
rs78095701	30595370	MCH	17	66443609	68447468		A	C
rs77542162	30595370	MCH	17	67081278	69085137		A	G
rs35673167	30595370	MCH	17	71217371	73221232		G	A
rs3760137	30595370	MCH	17	74461577	76465495		T	C
rs2748427	30595370	MCH	17	76121864	78125783		A	G
rs12451471	30595370	MCH	17	78102517	80128718		C	T
rs3208787	30595370	MCH	17	79525660	81558634		A	G
rs73371707	30595370	MCH	17	80516236	82558360		G	A
rs3891167	30595370	MCH	18	658423	658423		A	G
rs34322928	30595370	MCH	18	9259394	9259396		T	C
rs7229869	30595370	MCH	18	13040084	13040085		A	C
rs994729	30595370	MCH	18	23671187	26091223		G	A
rs28791905	30595370	MCH	18	33602213	36022250		G	A
rs80277818	30595370	MCH	18	42017901	44437936		A	G
rs11082498	30595370	MCH	18	43502728	45922762		T	C
rs12457342	30595370	MCH	18	43665560	46085594		A	C
rs718515	30595370	MCH	18	43856297	46276334		G	A
rs4939827	30595370	MCH	18	46453463	48927093		T	C
rs572797	30595370	MCH	18	51706815	54180445		C	T
rs2272783	30595370	MCH	18	55238820	57571588		A	G
rs72966926	30595370	MCH	18	57328396	59661164		G	A
rs17758695	30595370	MCH	18	60920854	63253621		C	T
rs145037750	30595370	MCH	18	67856078	70188842		G	A
rs9963625	30595370	MCH	18	77421100	79661100		G	C
rs2074919	30595370	MCH	19	1127981	1127982		T	G
rs757293	30595370	MCH	19	1277427	1277428		T	C
rs74401481	30595370	MCH	19	1855583	1855584		C	T
rs311632	30595370	MCH	19	3180369	3180371		C	T
rs56356382	30595370	MCH	19	4064057	4064059		T	C
rs141663665	30595370	MCH	19	4210925	4210928		G	A
rs11666770	30595370	MCH	19	4351652	4351655		G	C
rs8887	30595370	MCH	19	4502201	4502189		T	C
rs3892355	30595370	MCH	19	5696962	5696951		G	A
rs3787073	30595370	MCH	19	6215042	6215031		T	C
rs28830565	30595370	MCH	19	8445606	8380722		C	T
rs892080	30595370	MCH	19	10680734	10570058		G	T
rs317911	30595370	MCH	19	11511413	11400737		T	C
rs11671654	30595370	MCH	19	12014355	11903540		C	G
rs74789101	30595370	MCH	19	12720739	12609925		G	A
rs186561556	30595370	MCH	19	12780339	12669525		G	C
rs8110787	30595370	MCH	19	12999458	12888644		C	T
rs111757774	30595370	MCH	19	13042629	12931815		G	A
rs34720245	30595370	MCH	19	13161669	13050855		G	A
rs117111916	30595370	MCH	19	14529082	14418270		C	T
rs66533425	30595370	MCH	19	15452852	15342041		T	A
rs62117911	30595370	MCH	19	16241886	16131076		G	A
rs10411508	30595370	MCH	19	18110574	17999765		G	A
rs74929147	30595370	MCH	19	18413061	18302251		G	A
rs271620	30595370	MCH	19	18633437	18522627		A	C
rs1064351	30595370	MCH	19	19049198	18938389		G	A
rs56408111	30595370	MCH	19	19793545	19682736		T	C
rs4499344	30595370	MCH	19	33073431	32582525		G	A
rs78744187	30595370	MCH	19	33754548	33263642		C	T
rs889138	30595370	MCH	19	33892409	33401503		C	T
rs596594	30595370	MCH	19	34691699	34200794		T	C
rs10414846	30595370	MCH	19	35772471	35281568		C	T
rs34536858	30595370	MCH	19	35950174	35459272		A	G
rs12983339	30595370	MCH	19	41770890	41264985		A	G
rs7412	30595370	MCH	19	45412079	44908822		C	T
rs9676912	30595370	MCH	19	46212182	45708924		C	T
rs12976094	30595370	MCH	19	46389759	45886501		G	A
rs595982	30595370	MCH	19	49378245	48874988		T	C
rs76387513	30595370	MCH	19	50161265	49658008		G	T
rs7251251	30595370	MCH	19	50294150	49790893		G	A
rs61658003	30595370	MCH	19	55544203	55032835		C	A
rs73068668	30595370	MCH	19	55763262	55251894		G	A
rs257677	30595370	MCH	19	58486853	57975485		C	G
rs73066228	30595370	MCH	19	59013196	58501829		A	G
rs4815606	30595370	MCH	20	3778042	3797395		T	A
rs6084653	30595370	MCH	20	4157072	4176425		C	G
rs1279683	30595370	MCH	20	4983092	5002446		G	A
rs55776024	30595370	MCH	20	17963860	17983217		T	C
rs62217959	30595370	MCH	20	21362961	21382323		T	C
rs6115024	30595370	MCH	20	25064312	25083676		A	C
rs77241905	30595370	MCH	20	29966532	31378729		T	C
rs6060987	30595370	MCH	20	30427077	31839274		T	A
rs7266642	30595370	MCH	20	31181468	32593666		A	G
rs113938611	30595370	MCH	20	32289722	33701916		G	A
rs4911466	30595370	MCH	20	33690010	35102207		C	T
rs112984321	30595370	MCH	20	35607479	36979076		A	G
rs2224539	30595370	MCH	20	38552107	39923465		A	T
rs34178687	30595370	MCH	20	42291848	43663208		G	C
rs2179593	30595370	MCH	20	42660286	44031646		C	A
rs731499	30595370	MCH	20	42839461	44210821		G	A
rs6073957	30595370	MCH	20	44549476	45920837		T	C
rs1885290	30595370	MCH	20	47445579	48829042		C	T
rs6512645	30595370	MCH	20	49087012	50470475		G	A
rs151305716	30595370	MCH	20	52222106	53605567		C	T
rs6068729	30595370	MCH	20	52547660	53931121		C	T
rs2180691	30595370	MCH	20	54964361	56389305		G	A
rs6014993	30595370	MCH	20	55991637	57416581		A	G
rs35640778	30595370	MCH	20	62321128	63689775		G	A
rs6062322	30595370	MCH	20	62441599	63810246		A	T
rs816949	30595370	MCH	20	62686202	64054849		T	C
rs2834259	30595370	MCH	21	35133091	33760786		C	T
rs2834655	30595370	MCH	21	36238507	34866210		G	A
rs1883067	30595370	MCH	21	36400176	35027879		T	C
rs12483205	30595370	MCH	21	38740824	37368522		A	G
rs2836422	30595370	MCH	21	39838035	38466112		T	A
rs9977672	30595370	MCH	21	40463283	39091357		G	A
rs7282122	30595370	MCH	21	45082365	43662484		G	A
rs741951	30595370	MCH	21	46269526	44849611		G	A
rs1811069	30595370	MCH	22	21982054	21627765		T	G
rs9608249	30595370	MCH	22	24613952	24217984		G	A
rs2283847	30595370	MCH	22	28181399	27785411		C	T
rs34923414	30595370	MCH	22	29216722	28820734		C	T
rs73159014	30595370	MCH	22	29933287	29537298		G	A
rs12330007	30595370	MCH	22	30429664	30033675		G	C
rs737901	30595370	MCH	22	30550380	30154391		C	T
rs3788449	30595370	MCH	22	32883103	32487116		G	A
rs147428040	30595370	MCH	22	36425023	36028975		G	A
rs136211	30595370	MCH	22	36758547	36362502		A	G
rs5756482	30595370	MCH	22	37409226	37013185		G	A
rs855788	30595370	MCH	22	37474079	37078039		G	A
rs229492	30595370	MCH	22	37560592	37164552		C	T
rs5756825	30595370	MCH	22	38199950	37803943		T	C
rs7289855	30595370	MCH	22	39042221	38646216		G	T
rs12628403	30595370	MCH	22	39358037	38962032		A	C
rs1048310	30595370	MCH	22	39913282	39517277		T	G
rs3950173	30595370	MCH	22	40550107	40154103		T	C
rs4822191	30595370	MCH	22	43141020	42745014		G	A
rs4988362	30595370	MCH	22	43505157	43109151		G	A
rs738409	30595370	MCH	22	44324727	43928847		C	G
rs132887	30595370	MCH	22	45570105	45174224		G	C
rs150685861	30595370	MCH	22	50711774	50273345		C	A
rs73188943	30595370	MCH	22	50815104	50376675		C	T
rs140522	30595370	MCH	22	50971266	50532837		T	C
rs7287312	30595370	MCH	22	51088181	50649753		T	A
rs4648633	30595370	RBC	1	2320702	2389263		T	C
rs1569419	30595370	RBC	1	2996602	3080038		T	C
rs116525159	30595370	RBC	1	3104972	3188408		G	A
rs10909942	30595370	RBC	1	3318769	3402205		C	G
rs1175550	30595370	RBC	1	3691528	3774964		A	G
rs4846204	30595370	RBC	1	10308958	10248900		C	T
rs17037388	30595370	RBC	1	11858036	11797979		A	G
rs12136952	30595370	RBC	1	12661421	12601409		G	C
rs880923	30595370	RBC	1	15295906	14969410		G	C
rs1052571	30595370	RBC	1	15850613	15524118		G	A
rs2007471	30595370	RBC	1	16368977	16042482		C	T
rs2273113	30595370	RBC	1	17287414	16960919		T	C
rs2072671	30595370	RBC	1	20915701	20589208		A	C
rs17410008	30595370	RBC	1	21220701	20894208		G	C
rs34963268	30595370	RBC	1	22710877	22384384		G	C
rs2811974	30595370	RBC	1	23845110	23518618		C	G
rs3003333	30595370	RBC	1	24194014	23867524		A	T
rs72654647	30595370	RBC	1	25022314	24695823		G	A
rs1127818	30595370	RBC	1	26146514	25820023		G	C
rs3813803	30595370	RBC	1	28282292	27955781		T	C
rs11247763	30595370	RBC	1	28544118	28217607		G	T
rs7525656	30595370	RBC	1	29114876	28788364		T	C
rs6687993	30595370	RBC	1	31572571	31099724		T	C
rs12730651	30595370	RBC	1	33755533	33289932		A	G
rs67246224	30595370	RBC	1	37964159	37498558		T	C
rs4634868	30595370	RBC	1	38465315	37999643		G	A
rs17491275	30595370	RBC	1	39672545	39206873		T	G
rs2047007	30595370	RBC	1	40427975	39962303		C	T
rs6657798	30595370	RBC	1	43408279	42942608		C	G
rs2274465	30595370	RBC	1	44121557	43655886		C	G
rs61791368	30595370	RBC	1	45867944	45402272		T	C
rs9429088	30595370	RBC	1	46497500	46031828		T	A
rs45512099	30595370	RBC	1	46880727	46415055		T	C
rs11211480	30595370	RBC	1	47693220	47227548		A	G
rs11583750	30595370	RBC	1	48030350	47564678		G	A
rs1249090	30595370	RBC	1	48153140	47687468		G	A
rs17106447	30595370	RBC	1	51655420	51189748		G	C
rs1672908	30595370	RBC	1	53340885	52875213		A	G
rs2261980	30595370	RBC	1	61911157	61445485		G	A
rs646179	30595370	RBC	1	62902874	62437203		A	G
rs511041	30595370	RBC	1	68161789	67696106		T	C
rs4655791	30595370	RBC	1	68720448	68254765		T	A
rs12128198	30595370	RBC	1	79445538	78979853		C	T
rs786914	30595370	RBC	1	89295765	88830082		C	A
rs35183060	30595370	RBC	1	93346928	92881371		A	T
rs12133576	30595370	RBC	1	93816400	93350843		A	G
rs12138917	30595370	RBC	1	110791822	110249200		C	T
rs9429742	30595370	RBC	1	114922790	114380168		C	T
rs35225488	30595370	RBC	1	115852032	115309411		A	G
rs3767809	30595370	RBC	1	118154831	117612209		T	C
rs662602	30595370	RBC	1	120266903	119724280		C	G
rs12126043	30595370	RBC	1	147290790	147818675		G	A
rs2293088	30595370	RBC	1	151777651	151805175		G	A
rs12142550	30595370	RBC	1	154258549	154286073		C	T
rs147350405	30595370	RBC	1	154922599	154950123		C	G
rs71628645	30595370	RBC	1	155111307	155138831		A	G
rs760077	30595370	RBC	1	155178782	155208991		A	T
rs12734374	30595370	RBC	1	155388851	155419060		A	T
rs1763908	30595370	RBC	1	156984039	157014247		T	G
rs73016289	30595370	RBC	1	158588146	158618356		G	A
rs12121609	30595370	RBC	1	160070943	160101153		C	T
rs9427403	30595370	RBC	1	161494322	161524532		A	C
rs12136414	30595370	RBC	1	161678422	161708632		T	C
rs2275558	30595370	RBC	1	164529120	164559883		G	A
rs2209098	30595370	RBC	1	172167226	172198086		T	C
rs7534393	30595370	RBC	1	172318031	172348891		T	C
rs2067079	30595370	RBC	1	173835211	173866073		C	T
rs6424881	30595370	RBC	1	182986765	183017630		C	T
rs78024727	30595370	RBC	1	198549779	198580649		G	A
rs59271985	30595370	RBC	1	198718950	198749821		A	G
rs1434282	30595370	RBC	1	199010721	199041592		C	T
rs17534202	30595370	RBC	1	203281175	203312047		G	C
rs2228445	30595370	RBC	1	203667409	203698281		T	C
rs4548504	30595370	RBC	1	204254762	204285634		C	T
rs748012	30595370	RBC	1	205216573	205247445		G	A
rs6540549	30595370	RBC	1	209922668	209749323		A	C
rs1472226	30595370	RBC	1	212402580	212229238		G	A
rs10779596	30595370	RBC	1	213076904	212903562		G	T
rs10494964	30595370	RBC	1	213966887	213793544		T	C
rs3767844	30595370	RBC	1	214180721	214007378		A	G
rs4072932	30595370	RBC	1	214723168	214549825		G	T
rs1466	30595370	RBC	1	217436181	217262839		C	T
rs1338219	30595370	RBC	1	219797675	219624333		A	G
rs6673347	30595370	RBC	1	224367636	224179934		A	C
rs10799544	30595370	RBC	1	229784725	229648978		T	C
rs11122219	30595370	RBC	1	231203589	231067843		C	T
rs61835223	30595370	RBC	1	231562228	231426482		A	G
rs10910476	30595370	RBC	1	234734956	234599210		C	T
rs3006917	30595370	RBC	1	243641971	243478669		C	T
rs3811444	30595370	RBC	1	248039451	247876149		C	T
rs12071510	30595370	RBC	1	249172187	248877988		G	T
rs4668585	30595370	RBC	2	8752238	8612108		G	A
rs10165255	30595370	RBC	2	10199601	10059474		A	G
rs730126	30595370	RBC	2	12891476	12751350		A	C
rs115697725	30595370	RBC	2	23903541	23680671		C	G
rs79471827	30595370	RBC	2	24595176	24372307		A	G
rs74918997	30595370	RBC	2	25584036	25361167		C	T
rs3856395	30595370	RBC	2	26158963	25936094		A	C
rs1275957	30595370	RBC	2	26897501	26674633		G	T
rs78170284	30595370	RBC	2	27835082	27612215		G	A
rs884439	30595370	RBC	2	28570538	28347671		G	A
rs11690571	30595370	RBC	2	29075031	28852165		C	T
rs4581878	30595370	RBC	2	37519710	37292567		T	C
rs72803115	30595370	RBC	2	39749579	39522438		A	G
rs4952979	30595370	RBC	2	43423895	43196756		C	T
rs7557989	30595370	RBC	2	43630657	43403518		C	T
rs3765000	30595370	RBC	2	44014301	43787162		A	G
rs665783	30595370	RBC	2	45881297	45654158		G	A
rs6753292	30595370	RBC	2	46002160	45775021		T	C
rs1987070	30595370	RBC	2	46237446	46010307		C	A
rs10168349	30595370	RBC	2	46360907	46133768		G	C
rs72808780	30595370	RBC	2	46409007	46181868		A	G
rs11125071	30595370	RBC	2	46554533	46327394		C	G
rs17773190	30595370	RBC	2	47030363	46803224		A	G
rs77272589	30595370	RBC	2	48681997	48454858		G	C
rs10205410	30595370	RBC	2	54799599	54572462		G	T
rs77732866	30595370	RBC	2	58979879	58752744		G	A
rs9967849	30595370	RBC	2	60609474	60382339		C	T
rs2665668	30595370	RBC	2	60768978	60541843		G	A
rs7601633	30595370	RBC	2	62394127	62166992		A	G
rs72803397	30595370	RBC	2	62530258	62303123		G	A
rs3755189	30595370	RBC	2	64881997	64654863		G	A
rs2661794	30595370	RBC	2	65639543	65412409		C	A
rs12713575	30595370	RBC	2	67081507	66854375		G	A
rs12987661	30595370	RBC	2	69813458	69586326		T	C
rs6749886	30595370	RBC	2	70290100	70062968		T	C
rs6547599	30595370	RBC	2	85447484	85220361		A	T
rs35153287	30595370	RBC	2	86144769	85917646		G	A
rs13415465	30595370	RBC	2	100764004	100147542		T	G
rs6543051	30595370	RBC	2	102046831	101430369		A	T
rs112462145	30595370	RBC	2	110317617	109560040		C	A
rs140983998	30595370	RBC	2	111402871	110645294		C	T
rs952249	30595370	RBC	2	111617151	110859574		G	A
rs34931195	30595370	RBC	2	111832065	111074488		T	A
rs2139376	30595370	RBC	2	112143413	111385836		T	C
rs62160676	30595370	RBC	2	112167931	111410354		T	C
rs143326447	30595370	RBC	2	112268732	111511155		T	C
rs11683361	30595370	RBC	2	112380559	111622982		C	G
rs66739581	30595370	RBC	2	112580971	111823394		T	C
rs76773696	30595370	RBC	2	113109590	112352013		T	C
rs752590	30595370	RBC	2	113972945	113215368		A	G
rs28930677	30595370	RBC	2	120848049	120090473		C	T
rs74902775	30595370	RBC	2	121988391	121230815		C	T
rs7564273	30595370	RBC	2	135419794	134662224		T	C
rs12473839	30595370	RBC	2	135638044	134880474		C	T
rs72854462	30595370	RBC	2	145720139	144962572		A	G
rs12105411	30595370	RBC	2	148800730	148043161		C	T
rs3771608	30595370	RBC	2	159419739	158563227		A	C
rs2556097	30595370	RBC	2	160687061	159830550		C	T
rs4665156	30595370	RBC	2	160967269	160110758		C	T
rs13389219	30595370	RBC	2	165528876	164672366		C	T
rs920112	30595370	RBC	2	174219135	173354407		G	A
rs72918744	30595370	RBC	2	174880861	174016133		C	A
rs863678	30595370	RBC	2	176974104	176109376		G	T
rs9287993	30595370	RBC	2	177742124	176877396		T	C
rs7575113	30595370	RBC	2	181885295	181020568		G	C
rs11674773	30595370	RBC	2	190367057	189502331		A	G
rs700655	30595370	RBC	2	198643631	197778907		G	A
rs11890234	30595370	RBC	2	201206706	200341983		C	T
rs35595052	30595370	RBC	2	202903665	202038942		G	A
rs7583880	30595370	RBC	2	207999713	207134989		G	A
rs56398195	30595370	RBC	2	211287090	210422366		C	A
rs4672862	30595370	RBC	2	218798645	217933922		C	T
rs1427445	30595370	RBC	2	219555573	218690850		C	A
rs13029742	30595370	RBC	2	220035118	219170396		C	A
rs2943636	30595370	RBC	2	227087284	226222568		G	A
rs59257065	30595370	RBC	2	228179328	227314612		C	T
rs11903152	30595370	RBC	2	231174305	230309590		C	T
rs60237566	30595370	RBC	2	231742711	230877996		T	G
rs4663199	30595370	RBC	2	236368039	235459395		T	A
rs78909033	30595370	RBC	2	241510903	240571486		G	A
rs13428770	30595370	RBC	2	242471730	241532315		C	G
rs35240997	30595370	RBC	3	12379351	12337852		A	G
rs5746193	30595370	RBC	3	12658601	12617102		C	T
rs428862	30595370	RBC	3	13042982	13001482		G	A
rs13080281	30595370	RBC	3	14926229	14884722		C	T
rs1992381	30595370	RBC	3	16928066	16886567		T	A
rs116577908	30595370	RBC	3	17098399	17056907		A	G
rs12636078	30595370	RBC	3	20105673	20064181		A	G
rs55732421	30595370	RBC	3	23606404	23564913		G	A
rs869784	30595370	RBC	3	24348008	24306517		T	C
rs12636518	30595370	RBC	3	30197753	30156262		T	C
rs78192244	30595370	RBC	3	37919762	37878271		C	G
rs9856633	30595370	RBC	3	42013850	41972358		A	G
rs33802	30595370	RBC	3	45316089	45274597		T	C
rs10049413	30595370	RBC	3	49892896	49855463		A	G
rs9873175	30595370	RBC	3	52059636	52025620		C	T
rs2577831	30595370	RBC	3	52628056	52594040		C	A
rs7631008	30595370	RBC	3	56769000	56734972		T	C
rs57700771	30595370	RBC	3	58360327	58374600		G	A
rs62252216	30595370	RBC	3	69881906	69832755		T	C
rs17699658	30595370	RBC	3	71256309	71207158		C	T
rs11708187	30595370	RBC	3	72396329	72347178		G	A
rs9861443	30595370	RBC	3	88196211	88147061		A	C
rs9859077	30595370	RBC	3	101136402	101417558		G	C
rs10934646	30595370	RBC	3	123084541	123365694		A	G
rs8177247	30595370	RBC	3	133479499	133760655		T	G
rs6785012	30595370	RBC	3	141109348	141390506		C	T
rs62282029	30595370	RBC	3	141355522	141636680		A	G
rs6782400	30595370	RBC	3	142295368	142576526		C	A
rs16855026	30595370	RBC	3	143868350	144149508		C	A
rs62271373	30595370	RBC	3	150066540	150348753		T	A
rs34614995	30595370	RBC	3	151918421	152200632		A	T
rs13322435	30595370	RBC	3	156795468	157077679		A	G
rs9841945	30595370	RBC	3	157581467	157863678		T	C
rs1290790	30595370	RBC	3	169091569	169373781		A	T
rs12637184	30595370	RBC	3	169487437	169769649		G	A
rs78163832	30595370	RBC	3	178887632	179169844		A	G
rs3914188	30595370	RBC	3	184010048	184292260		G	C
rs7631721	30595370	RBC	3	185787334	186069545		A	G
rs2030520	30595370	RBC	3	188119582	188401794		C	T
rs60179514	30595370	RBC	3	193811458	194093669		T	G
rs9861816	30595370	RBC	3	194168500	194447771		G	C
rs9823829	30595370	RBC	3	194506427	194785698		G	A
rs1075871	30595370	RBC	3	194681297	194960568		G	A
rs9872347	30595370	RBC	3	195831237	196104366		T	C
rs9834661	30595370	RBC	3	195916053	196189182		C	T
rs12490312	30595370	RBC	3	196231127	196504256		G	A
rs13130280	30595370	RBC	4	783693	789905		G	A
rs13129697	30595370	RBC	4	9926967	9925343		T	G
rs4698407	30595370	RBC	4	15647329	15645706		T	C
rs16874052	30595370	RBC	4	23736523	23734900		A	G
rs2970870	30595370	RBC	4	23893017	23891394		A	G
rs12507197	30595370	RBC	4	38663660	38662039		T	C
rs2271031	30595370	RBC	4	38937372	38935751		T	C
rs6531714	30595370	RBC	4	39378458	39376838		C	T
rs188778252	30595370	RBC	4	55048806	54182639		C	T
rs115616389	30595370	RBC	4	55190082	54323915		C	T
rs218237	30595370	RBC	4	55394172	54528005		C	T
rs2703486	30595370	RBC	4	55436680	54570513		A	C
rs62304437	30595370	RBC	4	55775949	54909783		C	G
rs9284956	30595370	RBC	4	56071489	55205322		A	T
rs13127906	30595370	RBC	4	56370368	55504201		A	G
rs4524451	30595370	RBC	4	57511504	56645338		C	G
rs13146355	30595370	RBC	4	77412140	76490987		G	A
rs115024193	30595370	RBC	4	79714654	78793500		T	A
rs13125101	30595370	RBC	4	81174592	80253438		G	A
rs13141124	30595370	RBC	4	83947557	83026404		G	A
rs17030453	30595370	RBC	4	88061353	87140201		A	G
rs74710229	30595370	RBC	4	89796154	88875003		T	C
rs1229984	30595370	RBC	4	100239319	99318162		T	C
rs13107325	30595370	RBC	4	103188709	102267552		C	T
rs230525	30595370	RBC	4	103458877	102537720		G	A
rs7679673	30595370	RBC	4	106061534	105140377		C	A
rs6849357	30595370	RBC	4	115519271	114598115		G	A
rs5004355	30595370	RBC	4	122732216	121811061		T	G
rs146163318	30595370	RBC	4	128790797	127869642		T	C
rs4690757	30595370	RBC	4	143967651	143046498		C	G
rs11723371	30595370	RBC	4	145025810	144104657		T	C
rs36225153	30595370	RBC	4	146081852	145160700		C	T
rs4835265	30595370	RBC	4	146821410	145900258		C	A
rs10305916	30595370	RBC	4	148457326	147536174		T	G
rs13103534	30595370	RBC	4	148976981	148055830		A	G
rs10517660	30595370	RBC	4	157842396	156921244		A	G
rs62344821	30595370	RBC	4	187747132	186825978		A	G
rs72717436	30595370	RBC	5	448291	448176		C	A
rs35188965	30595370	RBC	5	1104938	1104823		C	T
rs7705526	30595370	RBC	5	1285974	1285859		C	A
rs11748327	30595370	RBC	5	4029789	4029676		C	T
rs5745297	30595370	RBC	5	10680997	10680885		G	A
rs13169378	30595370	RBC	5	34514974	34514869		T	C
rs154121	30595370	RBC	5	34669237	34669132		G	A
rs357282	30595370	RBC	5	38869035	38868933		G	T
rs150317881	30595370	RBC	5	39270795	39270693		C	T
rs412118	30595370	RBC	5	39969345	39969243		A	G
rs4412150	30595370	RBC	5	40673596	40673494		T	C
rs72750185	30595370	RBC	5	44054120	44054018		C	G
rs77853563	30595370	RBC	5	52193442	52897612		A	G
rs72748110	30595370	RBC	5	52763859	53468029		T	C
rs28722705	30595370	RBC	5	55453942	56158115		A	T
rs464605	30595370	RBC	5	55807370	56511543		C	T
rs3909436	30595370	RBC	5	61480289	62184462		T	C
rs440292	30595370	RBC	5	67609408	68313580		C	G
rs34592828	30595370	RBC	5	75996909	76701084		G	A
rs1479559	30595370	RBC	5	76478418	77182593		C	T
rs13165004	30595370	RBC	5	86314937	87019120		C	T
rs145161642	30595370	RBC	5	87290487	87994670		C	T
rs2067663	30595370	RBC	5	88191635	88895818		C	T
rs73772144	30595370	RBC	5	88601552	89305735		G	A
rs13357230	30595370	RBC	5	90411072	91115255		A	G
rs2288789	30595370	RBC	5	102600524	103264823		G	A
rs56084922	30595370	RBC	5	111061883	111726186		A	G
rs7708799	30595370	RBC	5	127239361	127903669		A	G
rs847821	30595370	RBC	5	137179924	137844235		C	T
rs13155345	30595370	RBC	5	137854924	138519235		T	C
rs13161849	30595370	RBC	5	141473395	142093830		A	G
rs13164294	30595370	RBC	5	147871219	148491656		C	T
rs41364946	30595370	RBC	5	150036119	150656557		A	G
rs12652072	30595370	RBC	5	154034179	154654619		G	C
rs13165424	30595370	RBC	5	154353012	154973452		A	G
rs2561758	30595370	RBC	5	173205282	173778279		A	G
rs6864691	30595370	RBC	5	173358154	173931151		G	A
rs4075958	30595370	RBC	5	176784512	177357511		G	A
rs115986297	30595370	RBC	6	2050791	2050557		A	G
rs4959652	30595370	RBC	6	2386913	2386679		G	A
rs1254734	30595370	RBC	6	2516490	2516256		C	T
rs67285987	30595370	RBC	6	6706846	6706613		C	T
rs617030	30595370	RBC	6	7098256	7098023		A	G
rs75757892	30595370	RBC	6	7232389	7232156		C	T
rs2206556	30595370	RBC	6	9547597	9547364		G	A
rs1794849	30595370	RBC	6	12294862	12294629		T	C
rs35020077	30595370	RBC	6	15174220	15173989		T	C
rs6914805	30595370	RBC	6	16281187	16280956		C	T
rs7775526	30595370	RBC	6	20504851	20504620		A	G
rs6927936	30595370	RBC	6	21379611	21379380		T	C
rs6926491	30595370	RBC	6	21724670	21724439		G	A
rs4712656	30595370	RBC	6	22136262	22136033		G	C
rs723048	30595370	RBC	6	25274166	25273938		G	A
rs10807127	30595370	RBC	6	33619442	33651665		G	A
rs144229896	30595370	RBC	6	34187332	34219555		C	T
rs9380559	30595370	RBC	6	36207598	36239821		A	G
rs9462258	30595370	RBC	6	37047464	37079688		T	G
rs755852	30595370	RBC	6	39140125	39172349		A	T
rs2842659	30595370	RBC	6	41612974	41645236		C	A
rs62396719	30595370	RBC	6	41647273	41679535		T	C
rs33966734	30595370	RBC	6	41903798	41936060		C	A
rs9349205	30595370	RBC	6	41925159	41957421		G	A
rs12524651	30595370	RBC	6	42054832	42087094		A	G
rs76187039	30595370	RBC	6	43233990	43266252		G	T
rs744103	30595370	RBC	6	43805362	43837625		T	A
rs17287978	30595370	RBC	6	43941137	43973400		T	C
rs833805	30595370	RBC	6	44030011	44062274		A	G
rs62403864	30595370	RBC	6	44206839	44239102		A	G
rs860741	30595370	RBC	6	44808435	44840698		G	A
rs9296668	30595370	RBC	6	51838263	51973465		A	G
rs41267675	30595370	RBC	6	56600121	56735323		G	A
rs55771973	30595370	RBC	6	90981319	90271600		T	G
rs7766720	30595370	RBC	6	107172979	106725104		T	C
rs1268161	30595370	RBC	6	109011833	108690630		G	A
rs118036692	30595370	RBC	6	109372760	109051557		C	T
rs1546723	30595370	RBC	6	109625879	109304676		G	A
rs6568600	30595370	RBC	6	110039154	109717951		C	T
rs13193227	30595370	RBC	6	111512212	111191009		C	T
rs150141688	30595370	RBC	6	119178035	118856872		T	A
rs12196049	30595370	RBC	6	121786091	121464945		A	C
rs9372696	30595370	RBC	6	122719513	122398368		C	T
rs112982980	30595370	RBC	6	125622737	125301591		T	G
rs10782230	30595370	RBC	6	126228512	125907366		G	A
rs6918725	30595370	RBC	6	126990392	126669246		T	G
rs2745353	30595370	RBC	6	127452935	127131790		C	T
rs12661188	30595370	RBC	6	130378833	130057688		T	C
rs6569914	30595370	RBC	6	134206971	133885833		T	G
rs9321459	30595370	RBC	6	134810476	134489338		T	C
rs7746708	30595370	RBC	6	135006699	134685561		G	A
rs4003412	30595370	RBC	6	135058400	134737262		A	G
rs4896110	30595370	RBC	6	135158517	134837379		C	T
rs1547247	30595370	RBC	6	135390836	135069698		G	A
rs1570649	30595370	RBC	6	135452216	135131078		T	A
rs118038583	30595370	RBC	6	135585978	135264840		T	G
rs2746432	30595370	RBC	6	135696597	135375459		C	T
rs116990752	30595370	RBC	6	135910911	135589773		A	G
rs4895455	30595370	RBC	6	136068016	135746878		A	G
rs2027518	30595370	RBC	6	136214155	135893017		C	G
rs590856	30595370	RBC	6	139844429	139523292		G	A
rs150988192	30595370	RBC	6	141291657	140970520		G	A
rs9484829	30595370	RBC	6	144245611	143924474		A	C
rs17322427	30595370	RBC	6	157288542	156967408		A	G
rs12664139	30595370	RBC	6	163756088	163335056		A	T
rs9458859	30595370	RBC	6	163983858	163562826		A	G
rs381500	30595370	RBC	6	164478388	164057356		C	A
rs6914479	30595370	RBC	6	165972139	165558651		C	T
rs2983533	30595370	RBC	6	166074760	165661272		C	G
rs4305701	30595370	RBC	6	166182805	165769317		C	A
rs2285248	30595370	RBC	6	168343611	167942931		A	G
rs73030321	30595370	RBC	6	168479172	168078492		G	A
rs2860300	30595370	RBC	6	170563106	170254018		A	C
rs12720019	30595370	RBC	7	641720	602083		C	T
rs62435145	30595370	RBC	7	1286567	1246931		G	T
rs6463311	30595370	RBC	7	5231628	5191997		G	A
rs3801034	30595370	RBC	7	6734141	6694510		T	G
rs1011167	30595370	RBC	7	21529595	21489977		A	C
rs62452204	30595370	RBC	7	25486376	25446757		A	G
rs11773804	30595370	RBC	7	27206688	27167069		T	G
rs7793408	30595370	RBC	7	33009556	32969944		G	A
rs6462990	30595370	RBC	7	40913646	40874047		T	C
rs56280746	30595370	RBC	7	43655885	43616286		A	G
rs12155039	30595370	RBC	7	44873125	44833526		C	A
rs10226458	30595370	RBC	7	47635567	47595969		T	A
rs6592965	30595370	RBC	7	50427982	50360284		G	A
rs10486757	30595370	RBC	7	50693858	50626161		G	A
rs7783339	30595370	RBC	7	56152431	56084738		A	T
rs6460528	30595370	RBC	7	69218337	69753351		T	C
rs3211931	30595370	RBC	7	80298173	80668857		C	T
rs139811700	30595370	RBC	7	80546150	80916834		C	A
rs4727099	30595370	RBC	7	84800480	85171164		C	T
rs12740	30595370	RBC	7	92029302	92399988		G	A
rs42042	30595370	RBC	7	92247112	92617798		C	T
rs74298199	30595370	RBC	7	92639117	93009803		A	G
rs1874344	30595370	RBC	7	97873994	98244682		G	A
rs62472014	30595370	RBC	7	98517117	98919494		C	T
rs113940700	30595370	RBC	7	98546718	98949095		C	T
rs140429100	30595370	RBC	7	98995465	99397842		G	A
rs181601681	30595370	RBC	7	99480833	99883210		G	A
rs142529006	30595370	RBC	7	99619716	100022093		T	A
rs7799441	30595370	RBC	7	99776272	100178649		T	C
rs7385804	30595370	RBC	7	100235970	100638347		C	A
rs143593369	30595370	RBC	7	100309180	100711557		A	G
rs538605220	30595370	RBC	7	100501194	100903574		G	A
rs3020623	30595370	RBC	7	100772845	101129564		G	A
rs55995100	30595370	RBC	7	101231632	101588352		G	A
rs2690937	30595370	RBC	7	101408859	101765579		C	G
rs12706122	30595370	RBC	7	116567732	116927678		G	A
rs9649546	30595370	RBC	7	130576446	130891687		T	C
rs66871626	30595370	RBC	7	130760318	131075559		G	T
rs2732895	30595370	RBC	7	134659240	134974489		T	C
rs114949263	30595370	RBC	7	150498245	150801157		T	C
rs2069443	30595370	RBC	7	150755173	151058086		T	G
rs73169678	30595370	RBC	7	150953205	151256119		C	A
rs10224210	30595370	RBC	7	151413194	151716108		T	C
rs1461729	30595370	RBC	8	9187242	9329732		A	G
rs118111862	30595370	RBC	8	13252988	13395479		T	C
rs58141407	30595370	RBC	8	21791772	21934261		C	T
rs11135694	30595370	RBC	8	22925515	23068002		G	A
rs28370549	30595370	RBC	8	23475242	23617729		A	G
rs6981737	30595370	RBC	8	26271100	26413584		T	G
rs11136012	30595370	RBC	8	27699715	27842198		A	C
rs77752517	30595370	RBC	8	32381177	32523661		C	T
rs6998007	30595370	RBC	8	40045119	40187600		C	T
rs4737009	30595370	RBC	8	41630405	41772887		G	A
rs2923403	30595370	RBC	8	42447748	42592605		G	T
rs11136097	30595370	RBC	8	47849363	46937741		A	G
rs7464181	30595370	RBC	8	61178574	60266015		T	C
rs11777872	30595370	RBC	8	64525347	63612789		A	G
rs6994725	30595370	RBC	8	66844743	65932508		G	A
rs2941465	30595370	RBC	8	76465909	75553674		C	T
rs10957985	30595370	RBC	8	81789921	80877686		G	A
rs2599711	30595370	RBC	8	96072196	95059968		T	A
rs4734427	30595370	RBC	8	100212581	99200353		C	A
rs10955269	30595370	RBC	8	102666008	101653780		C	A
rs28999676	30595370	RBC	8	103248800	102236572		T	C
rs2679745	30595370	RBC	8	103876325	102864097		G	A
rs117288711	30595370	RBC	8	104402372	103390144		C	A
rs6993770	30595370	RBC	8	106581528	105569300		A	T
rs1283705	30595370	RBC	8	108401111	107388883		T	A
rs2625672	30595370	RBC	8	116500397	115488170		A	T
rs800512	30595370	RBC	8	116799593	115787367		C	T
rs10092747	30595370	RBC	8	120749166	119736926		C	T
rs28601761	30595370	RBC	8	126500031	125487789		C	G
rs1499364	30595370	RBC	8	129179926	128167680		A	G
rs2395906	30595370	RBC	8	130610793	129598547		G	A
rs853316	30595370	RBC	8	133906784	132894539		G	A
rs72719796	30595370	RBC	8	135658571	134646328		C	G
rs4495442	30595370	RBC	8	144333836	143251666		T	C
rs7819099	30595370	RBC	8	144992862	143918694		A	G
rs7032549	30595370	RBC	9	2623615	2623615		G	A
rs10973267	30595370	RBC	9	3734162	3734162		G	A
rs6415788	30595370	RBC	9	4118111	4118111		G	T
rs10974716	30595370	RBC	9	4661574	4661574		C	G
rs10758656	30595370	RBC	9	4852599	4852599		A	G
rs12342421	30595370	RBC	9	5065750	5065750		G	C
rs898673	30595370	RBC	9	6329888	6329888		A	G
rs17278406	30595370	RBC	9	13976285	13976286		G	A
rs1322985	30595370	RBC	9	14238793	14238794		C	A
rs12379622	30595370	RBC	9	20890316	20890317		G	A
rs10970975	30595370	RBC	9	32431931	32431933		A	G
rs146870654	30595370	RBC	9	32576229	32576231		A	T
rs12352863	30595370	RBC	9	33116941	33116943		G	C
rs6560203	30595370	RBC	9	71155006	68540090		T	C
rs2378715	30595370	RBC	9	89331137	86716222		A	G
rs1288650	30595370	RBC	9	91429495	88814580		C	G
rs2184540	30595370	RBC	9	93801208	91038926		G	A
rs4743150	30595370	RBC	9	100740124	97977842		C	T
rs6479003	30595370	RBC	9	102948685	100186403		A	G
rs35699219	30595370	RBC	9	109644377	106882096		A	G
rs148125759	30595370	RBC	9	114663385	111901105		T	C
rs16916639	30595370	RBC	9	114841863	112079583		T	C
rs11794056	30595370	RBC	9	115604643	112842363		A	G
rs10981835	30595370	RBC	9	116349298	113587018		G	A
rs13293667	30595370	RBC	9	128601761	125839482		A	G
rs4837197	30595370	RBC	9	130622946	127860667		T	C
rs7866897	30595370	RBC	9	131863079	129100800		T	C
rs4962034	30595370	RBC	9	135866648	132991261		C	G
rs614515	30595370	RBC	9	136000950	133125563		A	G
rs550057	30595370	RBC	9	136146597	133271182		C	T
rs117537850	30595370	RBC	9	136255929	133390145		T	C
rs11789898	30595370	RBC	9	136925663	134060541		G	T
rs7860634	30595370	RBC	9	139089679	136197833		G	A
rs1127152	30595370	RBC	9	139335599	136441147		A	G
rs113809617	30595370	RBC	9	140100317	137205865		C	G
rs7908590	30595370	RBC	10	952523	906583		C	G
rs12762783	30595370	RBC	10	3812082	3769890		A	C
rs1244471	30595370	RBC	10	7866557	7824594		T	C
rs67733649	30595370	RBC	10	8490612	8448649		A	G
rs11258533	30595370	RBC	10	13737768	13695768		C	T
rs10764671	30595370	RBC	10	27384107	27095178		T	C
rs1451192	30595370	RBC	10	36461760	36172832		G	A
rs266085	30595370	RBC	10	44874253	44378805		C	T
rs10793565	30595370	RBC	10	45388231	44892783		G	C
rs34285816	30595370	RBC	10	45976851	45481403		G	A
rs35267807	30595370	RBC	10	46202429	45706981		G	C
rs34130368	30595370	RBC	10	48411796	47327566		G	T
rs74877435	30595370	RBC	10	51588890	46006932		G	A
rs10821907	30595370	RBC	10	52648454	50888694		C	T
rs10761785	30595370	RBC	10	65318766	63559006		G	T
rs17476364	30595370	RBC	10	71094504	69334748		T	C
rs12771902	30595370	RBC	10	72002499	70242743		G	A
rs3012053	30595370	RBC	10	77293109	75533351		A	G
rs10824380	30595370	RBC	10	77937918	76178160		A	G
rs67372909	30595370	RBC	10	80805016	79045259		T	C
rs10887704	30595370	RBC	10	88963038	87203281		G	A
rs644205	30595370	RBC	10	89745814	87986057		G	A
rs10430643	30595370	RBC	10	90310080	88550323		T	C
rs7897395	30595370	RBC	10	90754607	88994850		T	C
rs10881645	30595370	RBC	10	91490087	89730330		A	G
rs2488087	30595370	RBC	10	94446041	92686284		G	A
rs7921721	30595370	RBC	10	96229519	94469762		C	T
rs7089306	30595370	RBC	10	97239781	95480024		T	C
rs1332101	30595370	RBC	10	101305342	99545585		G	A
rs72838129	30595370	RBC	10	101604481	99844724		T	C
rs111604275	30595370	RBC	10	104266259	102506502		C	T
rs3824755	30595370	RBC	10	104595849	102836092		G	C
rs61863693	30595370	RBC	10	105720733	103960975		G	A
rs7918400	30595370	RBC	10	114703136	112943377		T	C
rs181669	30595370	RBC	10	119386122	117626611		T	C
rs7088969	30595370	RBC	10	119533757	117774246		T	C
rs7077066	30595370	RBC	10	122874195	121114681		C	T
rs11199878	30595370	RBC	10	123041821	121282307		A	T
rs11245450	30595370	RBC	10	126658075	124969506		G	A
rs35106605	30595370	RBC	10	126843301	125154732		T	G
rs11244669	30595370	RBC	10	127532782	125844213		A	C
rs1058900	30595370	RBC	11	308290	308290		T	C
rs34295474	30595370	RBC	11	1689409	1668179		G	A
rs11564722	30595370	RBC	11	2178330	2157100		C	T
rs16928078	30595370	RBC	11	2320013	2298783		C	T
rs57434655	30595370	RBC	11	8629090	8607543		G	T
rs2742552	30595370	RBC	11	8876852	8855305		C	T
rs11042662	30595370	RBC	11	10215174	10193627		C	T
rs2860284	30595370	RBC	11	10386476	10364929		T	C
rs6484437	30595370	RBC	11	10667275	10645728		A	G
rs9633835	30595370	RBC	11	13345593	13324046		G	A
rs7951933	30595370	RBC	11	15961145	15939599		G	A
rs4756856	30595370	RBC	11	16641718	16620171		T	G
rs77055095	30595370	RBC	11	19221518	19199971		G	A
rs10767873	30595370	RBC	11	30768678	30747131		C	T
rs208079	30595370	RBC	11	31128152	31106605		C	G
rs2273799	30595370	RBC	11	33913568	33892021		T	C
rs62621409	30595370	RBC	11	36458997	36437447		A	G
rs10769263	30595370	RBC	11	47417183	47395632		A	C
rs1608400	30595370	RBC	11	54794727	55027251		T	C
rs6591434	30595370	RBC	11	57644334	57876862		A	G
rs12807999	30595370	RBC	11	61384563	61617091		T	C
rs102275	30595370	RBC	11	61557803	61790331		T	C
rs589030	30595370	RBC	11	64031798	64264326		G	C
rs12269727	30595370	RBC	11	65086145	65318674		C	T
rs10160596	30595370	RBC	11	65351364	65583893		G	A
rs679228	30595370	RBC	11	66324422	66556951		C	T
rs7952436	30595370	RBC	11	67024534	67257063		C	T
rs673335	30595370	RBC	11	75450576	75739531		T	C
rs7938033	30595370	RBC	11	85702130	85991087		A	C
rs17757676	30595370	RBC	11	86329018	86617976		C	T
rs496321	30595370	RBC	11	94886632	95153468		T	C
rs12146644	30595370	RBC	11	95492878	95759714		A	G
rs117849885	30595370	RBC	11	102891423	103020694		A	C
rs7943203	30595370	RBC	11	108344081	108473354		G	A
rs12803281	30595370	RBC	11	111220294	111349569		C	T
rs17116384	30595370	RBC	11	113981241	114110519		A	G
rs573455	30595370	RBC	11	117267884	117397168		A	G
rs12798851	30595370	RBC	11	118135973	118265258		T	G
rs74422681	30595370	RBC	11	118312870	118442155		A	G
rs1945397	30595370	RBC	11	122598602	122727894		A	G
rs1940751	30595370	RBC	11	127941828	128071933		G	A
rs16929368	30595370	RBC	12	2523772	2414606		T	A
rs7963344	30595370	RBC	12	3231716	3122550		C	T
rs609018	30595370	RBC	12	4071901	3962735		T	G
rs11615482	30595370	RBC	12	4331204	4222038		C	A
rs1639122	30595370	RBC	12	6711147	6601981		C	A
rs10772280	30595370	RBC	12	10581040	10428441		C	A
rs2541138	30595370	RBC	12	11800938	11648004		T	G
rs111909987	30595370	RBC	12	12852108	12699174		C	G
rs12811512	30595370	RBC	12	13046211	12893277		C	T
rs11056375	30595370	RBC	12	15306985	15154051		C	T
rs1021797	30595370	RBC	12	26566432	26413499		A	C
rs1863127	30595370	RBC	12	46199589	45805806		T	C
rs11608702	30595370	RBC	12	48228768	47834985		A	T
rs140829541	30595370	RBC	12	48346468	47952685		G	A
rs4760682	30595370	RBC	12	48512285	48118502		C	A
rs17825134	30595370	RBC	12	48703225	48309442		G	C
rs3847858	30595370	RBC	12	52318378	51924594		A	T
rs11521	30595370	RBC	12	52471159	52077375		C	T
rs3741651	30595370	RBC	12	53777171	53383387		A	G
rs35979828	30595370	RBC	12	54685880	54292096		C	T
rs11171731	30595370	RBC	12	56443342	56049558		C	T
rs2657910	30595370	RBC	12	56891649	56497865		G	A
rs2277339	30595370	RBC	12	57146069	56752285		T	G
rs12315434	30595370	RBC	12	57780936	57387153		A	C
rs189339	30595370	RBC	12	66252294	65858514		A	G
rs3730590	30595370	RBC	12	69220636	68826856		C	T
rs6538148	30595370	RBC	12	88818479	88424702		C	G
rs4842486	30595370	RBC	12	89632748	89238971		C	T
rs2089111	30595370	RBC	12	91180019	90786242		C	G
rs420271	30595370	RBC	12	92763080	92369304		A	T
rs10774599	30595370	RBC	12	110697448	110259643		T	G
rs147032946	30595370	RBC	12	111589067	111151263		C	T
rs3184504	30595370	RBC	12	111884608	111446804		T	C
rs7309382	30595370	RBC	12	115366182	114928377		T	C
rs73206033	30595370	RBC	12	117580542	117142737		G	C
rs2005455	30595370	RBC	12	121128699	120690896		A	G
rs78595509	30595370	RBC	12	121595453	121157650		T	C
rs11553699	30595370	RBC	12	122216910	121779004		A	G
rs1976859	30595370	RBC	12	122488014	122050108		C	T
rs9863	30595370	RBC	12	124421453	123936906		T	C
rs57565032	30595370	RBC	12	132434391	131949846		G	T
rs4883565	30595370	RBC	12	133104735	132528149		T	C
rs9645860	30595370	RBC	13	25846200	25272062		T	C
rs1340817	30595370	RBC	13	29230581	28656444		A	G
rs9579583	30595370	RBC	13	31070212	30496075		T	C
rs602133	30595370	RBC	13	33697449	33123312		C	T
rs9549260	30595370	RBC	13	41254104	40679967		C	A
rs17074987	30595370	RBC	13	51491962	50917826		A	G
rs144942726	30595370	RBC	13	52495390	51921254		C	T
rs9573567	30595370	RBC	13	76057383	75483247		G	A
rs2224797	30595370	RBC	13	76210742	75636606		A	C
rs9513557	30595370	RBC	13	99760421	99108167		G	A
rs9521025	30595370	RBC	13	109422126	108769778		A	C
rs77719795	30595370	RBC	13	110451906	109799559		G	A
rs60868252	30595370	RBC	13	111559791	110907444		C	G
rs12876143	30595370	RBC	13	113366291	112711977		T	C
rs368865	30595370	RBC	13	113479820	112825506		A	G
rs4150794	30595370	RBC	13	114289149	113634834		T	C
rs6602909	30595370	RBC	13	114551993	113849020		T	C
rs12889267	30595370	RBC	14	21542766	21074607		A	G
rs797343	30595370	RBC	14	34646269	34177063		C	T
rs4982211	30595370	RBC	14	35259151	34789945		G	A
rs113670117	30595370	RBC	14	36099366	35630160		C	T
rs8018823	30595370	RBC	14	37718177	37248972		G	A
rs12881869	30595370	RBC	14	50923249	50456531		C	T
rs1951202	30595370	RBC	14	58779417	58312699		C	T
rs1256061	30595370	RBC	14	64703593	64236875		G	T
rs11628273	30595370	RBC	14	65509878	65043160		C	T
rs11158716	30595370	RBC	14	68493158	68026441		G	A
rs4899258	30595370	RBC	14	69272319	68805602		G	T
rs8016075	30595370	RBC	14	69739036	69272319		T	C
rs1275824	30595370	RBC	14	70194563	69727846		C	A
rs227448	30595370	RBC	14	70439776	69973059		A	G
rs1007934	30595370	RBC	14	73463479	72996771		G	A
rs72725929	30595370	RBC	14	74536731	74070028		C	T
rs8020977	30595370	RBC	14	76624547	76158204		T	G
rs8014716	30595370	RBC	14	77778851	77312508		A	G
rs8015423	30595370	RBC	14	81719357	81253013		C	T
rs10483981	30595370	RBC	14	86119802	85653458		C	T
rs11625753	30595370	RBC	14	91941141	91474797		T	C
rs35362007	30595370	RBC	14	96003198	95536861		G	A
rs1257415	30595370	RBC	14	99698931	99232594		C	A
rs141516158	30595370	RBC	14	100701980	100235643		C	T
rs7158166	30595370	RBC	14	103241799	102775462		T	C
rs12885878	30595370	RBC	14	104007555	103541218		A	G
rs12879697	30595370	RBC	14	104272758	103806421		G	A
rs10137527	30595370	RBC	14	105600664	105134327		C	T
rs11850055	30595370	RBC	14	105754532	105288195		T	C
rs9920314	30595370	RBC	15	31627886	31335683		G	A
rs17816693	30595370	RBC	15	33324280	33032079		C	T
rs12050884	30595370	RBC	15	40306334	40014133		C	A
rs8037837	30595370	RBC	15	41412475	41120277		G	A
rs9944249	30595370	RBC	15	41847176	41554978		T	G
rs61071861	30595370	RBC	15	42710219	42418021		G	C
rs150844304	30595370	RBC	15	43726625	43434427		A	C
rs12912192	30595370	RBC	15	51057181	50764984		G	A
rs475377	30595370	RBC	15	54009231	53717034		T	C
rs2713939	30595370	RBC	15	56494802	56202604		A	G
rs4774940	30595370	RBC	15	57729289	57437091		G	C
rs2070895	30595370	RBC	15	58723939	58431740		G	A
rs340030	30595370	RBC	15	60896142	60603943		C	T
rs7166624	30595370	RBC	15	63348594	63056395		A	G
rs6494407	30595370	RBC	15	63803829	63511630		A	G
rs76498583	30595370	RBC	15	64370622	64078423		T	A
rs4777105	30595370	RBC	15	64604535	64312336		G	A
rs28498859	30595370	RBC	15	66067777	65775439		A	G
rs8030097	30595370	RBC	15	66943404	66651066		C	G
rs8040232	30595370	RBC	15	67044943	66752605		T	C
rs181000569	30595370	RBC	15	67166007	66873669		C	A
rs72743481	30595370	RBC	15	67465547	67173209		T	C
rs950784	30595370	RBC	15	67697023	67404685		G	A
rs60146098	30595370	RBC	15	68260968	67968630		G	A
rs7183196	30595370	RBC	15	72544401	72252060		A	G
rs9479	30595370	RBC	15	74328576	74036235		A	G
rs12903896	30595370	RBC	15	75052495	74760154		C	T
rs8030131	30595370	RBC	15	75979782	75687441		G	T
rs11072567	30595370	RBC	15	76298744	76006403		A	G
rs12901297	30595370	RBC	15	77386675	77094333		G	A
rs62007820	30595370	RBC	15	78060786	77768444		G	A
rs4887023	30595370	RBC	15	78535437	78243095		C	G
rs72738704	30595370	RBC	15	78719832	78427490		G	C
rs8042361	30595370	RBC	15	80672933	80380591		G	A
rs2672092	30595370	RBC	15	81870620	81578279		T	C
rs3087595	30595370	RBC	15	82387862	82095521		G	C
rs338533	30595370	RBC	15	86252093	85708862		G	T
rs12593543	30595370	RBC	15	95696202	95152973		C	T
rs1037116	30595370	RBC	15	102068904	101528701		C	T
rs117747069	30595370	RBC	16	170076	120077		G	C
rs1203833	30595370	RBC	16	218532	168533		T	C
rs3743879	30595370	RBC	16	318474	268475		C	G
rs191960441	30595370	RBC	16	468809	418809		G	A
rs4984890	30595370	RBC	16	612698	562698		T	C
rs2235505	30595370	RBC	16	811433	761433		A	G
rs139491786	30595370	RBC	16	2086421	2036420		C	T
rs757461	30595370	RBC	16	4295908	4245907		C	T
rs9937170	30595370	RBC	16	10624905	10531048		T	C
rs41278174	30595370	RBC	16	16259596	16165739		G	A
rs234280	30595370	RBC	16	20688940	20677618		G	C
rs7187776	30595370	RBC	16	28857645	28846324		A	G
rs149549354	30595370	RBC	16	29305173	29293852		A	G
rs3809627	30595370	RBC	16	30103160	30091839		C	A
rs7196298	30595370	RBC	16	30528272	30516951		C	A
rs7204459	30595370	RBC	16	30984212	30972891		G	A
rs17826468	30595370	RBC	16	48568271	48534360		A	G
rs116971887	30595370	RBC	16	51170026	51136115		G	T
rs17616063	30595370	RBC	16	51436882	51402971		A	G
rs30934	30595370	RBC	16	55319412	55285500		T	A
rs739816	30595370	RBC	16	57567624	57533712		C	T
rs11867022	30595370	RBC	16	58602225	58568321		T	C
rs355938	30595370	RBC	16	66643176	66609273		T	G
rs117865832	30595370	RBC	16	67013656	66979753		G	A
rs7187289	30595370	RBC	16	67967878	67933975		A	C
rs11648252	30595370	RBC	16	68452953	68419050		C	G
rs62047964	30595370	RBC	16	70729954	70696051		C	T
rs77303550	30595370	RBC	16	72079657	72045758		C	T
rs7201320	30595370	RBC	16	74694058	74660160		T	G
rs1110544	30595370	RBC	16	79199110	79165213		T	C
rs731749	30595370	RBC	16	86356582	86322976		G	A
rs12232460	30595370	RBC	16	88566053	88499645		G	A
rs2968478	30595370	RBC	16	88858646	88792238		T	G
rs117473347	30595370	RBC	16	89057213	88990805		G	A
rs140088599	30595370	RBC	16	89440544	89374136		C	G
rs2118193	30595370	RBC	16	89739903	89673495		G	A
rs898750	30595370	RBC	17	2255193	2351899		A	G
rs76705156	30595370	RBC	17	4729684	4826389		C	T
rs77519307	30595370	RBC	17	7327089	7423770		C	A
rs78378222	30595370	RBC	17	7571752	7668434		T	G
rs12945870	30595370	RBC	17	7737331	7834013		C	T
rs9891699	30595370	RBC	17	8157310	8253992		C	T
rs8074318	30595370	RBC	17	8257981	8354663		A	G
rs1860380	30595370	RBC	17	14812311	14908994		G	A
rs146207734	30595370	RBC	17	16472850	16569536		A	T
rs28507905	30595370	RBC	17	16820513	16917199		C	T
rs865923	30595370	RBC	17	18054917	18151603		T	C
rs918227	30595370	RBC	17	20002164	20098851		A	G
rs9895199	30595370	RBC	17	21280642	21377330		G	A
rs9892942	30595370	RBC	17	27178761	28851743		C	T
rs8073217	30595370	RBC	17	28164263	29837245		G	C
rs7225461	30595370	RBC	17	29259899	30932881		G	A
rs853199	30595370	RBC	17	35850225	37490119		T	C
rs1495099	30595370	RBC	17	37784464	39628211		C	G
rs117642368	30595370	RBC	17	43399058	45321692		G	C
rs58879558	30595370	RBC	17	44095467	46018101		T	C
rs78746179	30595370	RBC	17	44204606	46127240		C	T
rs11658276	30595370	RBC	17	44995534	46918168		C	T
rs142246099	30595370	RBC	17	45237083	47159717		G	A
rs41519545	30595370	RBC	17	45811549	47734183		G	T
rs12602010	30595370	RBC	17	46126116	48048754		G	A
rs35388001	30595370	RBC	17	47857324	49779962		C	T
rs7211469	30595370	RBC	17	53103598	55026237		A	G
rs7224610	30595370	RBC	17	53364788	55287427		C	A
rs2526358	30595370	RBC	17	57942585	59865224		A	G
rs8080123	30595370	RBC	17	59242914	61165553		T	G
rs9905274	30595370	RBC	17	59450441	61373080		T	C
rs4988344	30595370	RBC	17	59924612	61847251		G	C
rs6504179	30595370	RBC	17	61812995	63735635		T	G
rs1009110	30595370	RBC	17	71195949	73199810		C	T
rs9910589	30595370	RBC	17	73538223	75542142		T	G
rs73355708	30595370	RBC	17	73935233	75939152		T	G
rs78059684	30595370	RBC	17	76011686	78015605		A	T
rs2748427	30595370	RBC	17	76121864	78125783		A	G
rs34219567	30595370	RBC	17	76248036	78251955		A	G
rs17561950	30595370	RBC	17	76392144	78396063		G	A
rs8071210	30595370	RBC	17	79184818	81211018		T	C
rs34386017	30595370	RBC	17	79373962	81400162		G	A
rs3208787	30595370	RBC	17	79525660	81558634		A	G
rs151106468	30595370	RBC	17	79760832	81802956		G	A
rs8074498	30595370	RBC	17	79954544	81996668		T	A
rs35763419	30595370	RBC	17	81057834	83100089		A	G
rs2741181	30595370	RBC	18	689437	689437		C	T
rs146223307	30595370	RBC	18	12509955	12509956		G	A
rs12968719	30595370	RBC	18	12879466	12879467		G	A
rs1893323	30595370	RBC	18	13161473	13161474		C	T
rs72880146	30595370	RBC	18	23870500	26290536		G	A
rs75763843	30595370	RBC	18	42062380	44482415		A	C
rs8090126	30595370	RBC	18	42811727	45231762		T	C
rs2705366	30595370	RBC	18	43114792	45534827		A	G
rs4890628	30595370	RBC	18	43788045	46208079		T	C
rs78415359	30595370	RBC	18	46207268	48680897		G	A
rs7227892	30595370	RBC	18	46336702	48810331		A	T
rs2337106	30595370	RBC	18	46460903	48934533		C	G
rs34770920	30595370	RBC	18	47193943	49667573		G	C
rs36119120	30595370	RBC	18	51775873	54249503		T	C
rs56950313	30595370	RBC	18	55325545	57658313		G	A
rs17758695	30595370	RBC	18	60920854	63253621		C	T
rs123698	30595370	RBC	19	807442	807442		G	C
rs3752246	30595370	RBC	19	1056492	1056493		G	C
rs1433130	30595370	RBC	19	1172570	1172571		G	A
rs757293	30595370	RBC	19	1277427	1277428		T	C
rs3760994	30595370	RBC	19	1435771	1435772		G	A
rs74401481	30595370	RBC	19	1855583	1855584		C	T
rs57908212	30595370	RBC	19	2161321	2161322		T	C
rs34181610	30595370	RBC	19	2536679	2536681		C	T
rs56356382	30595370	RBC	19	4064057	4064059		T	C
rs11666770	30595370	RBC	19	4351652	4351655		G	C
rs8887	30595370	RBC	19	4502201	4502189		T	C
rs2436508	30595370	RBC	19	5711217	5711206		T	C
rs192239286	30595370	RBC	19	8440748	8375864		G	A
rs111821611	30595370	RBC	19	12554633	12443819		G	A
rs117130511	30595370	RBC	19	12775836	12665022		G	A
rs8110787	30595370	RBC	19	12999458	12888644		C	T
rs34720245	30595370	RBC	19	13161669	13050855		G	A
rs111271889	30595370	RBC	19	14180999	14070187		A	G
rs143155169	30595370	RBC	19	15478335	15367524		T	C
rs112595944	30595370	RBC	19	18425758	18314948		G	A
rs78030362	30595370	RBC	19	18575193	18464383		A	G
rs72999033	30595370	RBC	19	19366632	19255823		C	T
rs7259317	30595370	RBC	19	21693128	21510326		G	T
rs59592823	30595370	RBC	19	30297516	29806609		A	G
rs9304832	30595370	RBC	19	32585186	32094280		T	C
rs10421876	30595370	RBC	19	33362784	32871878		C	T
rs78744187	30595370	RBC	19	33754548	33263642		C	T
rs889138	30595370	RBC	19	33892409	33401503		C	T
rs34805185	30595370	RBC	19	35770784	35279881		C	T
rs2561566	30595370	RBC	19	41147697	40641792		T	C
rs184088518	30595370	RBC	19	41305138	40799233		G	T
rs4803446	30595370	RBC	19	41726167	41220262		A	C
rs347519	30595370	RBC	19	44273516	43769364		T	C
rs7412	30595370	RBC	19	45412079	44908822		C	T
rs3803906	30595370	RBC	19	45715976	45212718		A	G
rs4803840	30595370	RBC	19	46153130	45649872		C	T
rs16980027	30595370	RBC	19	46313105	45809847		C	T
rs62136106	30595370	RBC	19	46868385	46365128		A	G
rs17716478	30595370	RBC	19	47600593	47097336		C	T
rs2116922	30595370	RBC	19	50103252	49599995		G	A
rs2576452	30595370	RBC	19	54676433	54172738		C	T
rs431420	30595370	RBC	19	54792079	54288225		G	T
rs4801582	30595370	RBC	19	58913444	58402077		T	G
rs4815605	30595370	RBC	20	3777946	3797299		G	A
rs7828	30595370	RBC	20	10619014	10638366		A	C
rs78358631	30595370	RBC	20	10719307	10738659		A	T
rs17802375	30595370	RBC	20	17938883	17958239		G	A
rs6138813	30595370	RBC	20	26135208	26154572		T	C
rs6060912	30595370	RBC	20	30325755	31737952		C	A
rs159058	30595370	RBC	20	31108108	32520305		A	C
rs464063	30595370	RBC	20	31219807	32632005		T	C
rs6142147	30595370	RBC	20	32953344	34365538		C	G
rs73124945	30595370	RBC	20	39311250	40682610		G	C
rs2223745	30595370	RBC	20	39713869	41085229		G	A
rs6031307	30595370	RBC	20	42659888	44031248		T	A
rs731499	30595370	RBC	20	42839461	44210821		G	A
rs1800961	30595370	RBC	20	43042364	44413724		C	T
rs6073972	30595370	RBC	20	44590298	45961659		C	G
rs6074015	30595370	RBC	20	44712175	46083536		C	T
rs6012558	30595370	RBC	20	47531286	48914749		G	A
rs6020391	30595370	RBC	20	48855036	50238499		C	T
rs6126019	30595370	RBC	20	49101590	50485053		T	C
rs3787186	30595370	RBC	20	50153344	51536805		T	C
rs151305716	30595370	RBC	20	52222106	53605567		C	T
rs1055253	30595370	RBC	20	52560126	53943587		A	G
rs6014993	30595370	RBC	20	55991637	57416581		A	G
rs13040275	30595370	RBC	20	56100241	57525185		G	T
rs463312	30595370	RBC	20	57597970	59022915		A	C
rs2379120	30595370	RBC	20	61030580	62455524		A	T
rs147522398	30595370	RBC	20	62281505	63650152		G	C
rs2427539	30595370	RBC	20	62475881	63844528		G	A
rs2229742	30595370	RBC	21	16339172	14966851		G	C
rs2823140	30595370	RBC	21	16578800	15206480		G	A
rs2823270	30595370	RBC	21	16794755	15422436		A	G
rs7276737	30595370	RBC	21	27258001	25885689		C	T
rs2834257	30595370	RBC	21	35126297	33753992		G	A
rs743417	30595370	RBC	21	35347960	33975659		C	T
rs147050753	30595370	RBC	21	35464687	34092388		A	G
rs2834655	30595370	RBC	21	36238507	34866210		G	A
rs8133974	30595370	RBC	21	36450841	35078544		C	T
rs128494	30595370	RBC	21	37834258	36461960		T	C
rs2835435	30595370	RBC	21	38055216	36682916		C	T
rs12481910	30595370	RBC	21	38168446	36796145		T	C
rs35042034	30595370	RBC	21	39837623	38465700		G	A
rs9978405	30595370	RBC	21	43891087	42470977		A	C
rs162344	30595370	RBC	21	44954522	43534642		G	A
rs13058451	30595370	RBC	22	18167859	17685093		T	C
rs171277	30595370	RBC	22	22256524	21902186		A	G
rs179468	30595370	RBC	22	24109774	23767587		T	G
rs5762813	30595370	RBC	22	29203314	28807326		C	T
rs724055	30595370	RBC	22	30675923	30279934		A	C
rs5753627	30595370	RBC	22	31859859	31463873		A	G
rs9606957	30595370	RBC	22	32861083	32465096		T	G
rs2072860	30595370	RBC	22	37470604	37074564		G	A
rs5756825	30595370	RBC	22	38199950	37803943		T	C
rs11914181	30595370	RBC	22	38602140	38206133		T	C
rs139380	30595370	RBC	22	39526174	39130169		T	C
rs9611279	30595370	RBC	22	40550105	40154101		T	C
rs8138197	30595370	RBC	22	43114551	42718545		G	A
rs9620115	30595370	RBC	22	43509668	43113662		A	G
rs4823308	30595370	RBC	22	45999938	45604058		T	A
rs9330813	30595370	RBC	22	46364161	45968281		G	A
rs7286685	30595370	RBC	22	50822841	50384412		G	A
rs140522	30595370	RBC	22	50971266	50532837		T	C
rs7287312	30595370	RBC	22	51088181	50649753		T	A
rs76875252	30595370	RDW	1	2166809	2235370		C	T
rs1175550	30595370	RDW	1	3691528	3774964		A	G
rs12739181	30595370	RDW	1	6578531	6518471		A	T
rs1801133	30595370	RDW	1	11856378	11796321		G	A
rs541464	30595370	RDW	1	21067095	20740602		C	T
rs6684375	30595370	RDW	1	22706434	22379941		C	T
rs2075995	30595370	RDW	1	23847464	23520972		C	A
rs35233638	30595370	RDW	1	24294587	23968097		G	A
rs143670081	30595370	RDW	1	25622244	25295753		A	G
rs586178	30595370	RDW	1	25747230	25420739		G	C
rs6565	30595370	RDW	1	28213157	27886646		T	C
rs2492301	30595370	RDW	1	37939173	37473572		T	C
rs61776663	30595370	RDW	1	38334577	37868905		C	T
rs4360494	30595370	RDW	1	38455891	37990219		G	C
rs3768321	30595370	RDW	1	40035928	39570256		G	T
rs77692382	30595370	RDW	1	40406715	39941043		C	T
rs12406643	30595370	RDW	1	43311563	42845892		A	G
rs710218	30595370	RDW	1	43427218	42961547		T	A
rs1355642	30595370	RDW	1	46598903	46133231		A	G
rs12760654	30595370	RDW	1	47669325	47203653		G	A
rs35375774	30595370	RDW	1	51987476	51521804		C	A
rs12411257	30595370	RDW	1	56283332	55817659		C	T
rs655040	30595370	RDW	1	68212498	67746815		A	G
rs1166708	30595370	RDW	1	78331226	77865541		C	T
rs41313381	30595370	RDW	1	79411968	78946283		C	A
rs10801851	30595370	RDW	1	91747006	91281449		C	T
rs2774952	30595370	RDW	1	93355246	92889689		A	C
rs2232016	30595370	RDW	1	107599918	107057296		C	T
rs12730156	30595370	RDW	1	113130059	112587437		A	G
rs11585926	30595370	RDW	1	114973690	114431068		T	C
rs10923398	30595370	RDW	1	118251175	117708553		A	C
rs7512552	30595370	RDW	1	150265704	150293284		T	C
rs17564336	30595370	RDW	1	151349174	151376698		G	T
rs6668968	30595370	RDW	1	154293675	154321199		G	A
rs7512646	30595370	RDW	1	154420402	154447926		G	C
rs12724449	30595370	RDW	1	155256231	155286440		A	C
rs75854315	30595370	RDW	1	156223056	156253265		G	A
rs12145743	30595370	RDW	1	156700651	156730859		T	G
rs12097784	30595370	RDW	1	158133061	158163271		C	G
rs555280966	30595370	RDW	1	158427208	158457418		A	C
rs2022003	30595370	RDW	1	158586966	158617176		A	T
rs75391812	30595370	RDW	1	158702154	158732364		A	G
rs2502815	30595370	RDW	1	161203227	161233437		G	A
rs74415683	30595370	RDW	1	168125913	168156675		A	G
rs2285170	30595370	RDW	1	172425529	172456389		C	G
rs79589199	30595370	RDW	1	174495433	174526295		G	T
rs12136973	30595370	RDW	1	175140319	175171183		T	C
rs35810840	30595370	RDW	1	178522642	178553507		G	A
rs35305150	30595370	RDW	1	182299664	182330529		C	T
rs12134279	30595370	RDW	1	197781198	197812068		C	T
rs17534202	30595370	RDW	1	203281175	203312047		G	C
rs1419114	30595370	RDW	1	203652444	203683316		A	G
rs61827266	30595370	RDW	1	203794753	203825625		G	A
rs6593924	30595370	RDW	1	205110452	205141324		T	C
rs2761436	30595370	RDW	1	207919748	207746403		C	T
rs11119784	30595370	RDW	1	211814964	211641622		C	A
rs12038888	30595370	RDW	1	212366053	212192711		A	T
rs2275707	30595370	RDW	1	220088047	219914705		C	A
rs34119581	30595370	RDW	1	224706892	224519190		G	C
rs6696074	30595370	RDW	1	225962690	225774988		C	T
rs4418563	30595370	RDW	1	226453618	226265917		T	C
rs4846913	30595370	RDW	1	230294715	230158968		C	A
rs1043897	30595370	RDW	1	230416399	230280653		G	T
rs1765779	30595370	RDW	1	231734573	231598827		T	C
rs72749982	30595370	RDW	1	234779066	234643320		G	A
rs2171974	30595370	RDW	1	243383635	243220333		G	T
rs3811444	30595370	RDW	1	248039451	247876149		C	T
rs572907029	30595370	RDW	1	248405767	248242465		G	A
rs6730558	30595370	RDW	2	8756183	8616053		C	T
rs1042034	30595370	RDW	2	21225281	21002409		C	T
rs10194817	30595370	RDW	2	24257051	24034181		A	G
rs34294368	30595370	RDW	2	25031106	24808237		G	A
rs28562485	30595370	RDW	2	25999211	25776342		C	T
rs4665830	30595370	RDW	2	26399214	26176345		G	A
rs1260326	30595370	RDW	2	27730940	27508073		T	C
rs72798738	30595370	RDW	2	32528610	32303541		C	T
rs2110994	30595370	RDW	2	37154425	36927282		T	A
rs12712870	30595370	RDW	2	43161180	42934040		A	G
rs4953318	30595370	RDW	2	46355051	46127912		A	C
rs78694551	30595370	RDW	2	53978813	53751676		A	G
rs12479297	30595370	RDW	2	55271581	55044445		T	C
rs10210385	30595370	RDW	2	58997712	58770577		T	C
rs7606173	30595370	RDW	2	60725451	60498316		G	C
rs4672497	30595370	RDW	2	62523565	62296430		C	G
rs79891622	30595370	RDW	2	63031922	62804787		C	T
rs12466865	30595370	RDW	2	64882414	64655280		C	T
rs34338164	30595370	RDW	2	68615546	68388414		A	C
rs55866046	30595370	RDW	2	70120078	69892946		G	C
rs6731005	30595370	RDW	2	85760395	85533272		C	T
rs12714159	30595370	RDW	2	86167439	85940316		G	A
rs2009581	30595370	RDW	2	111807677	111050100		G	A
rs55709272	30595370	RDW	2	113867288	113109711		T	C
rs59213715	30595370	RDW	2	136646582	135889012		A	C
rs6735318	30595370	RDW	2	160146365	159289854		C	T
rs183034862	30595370	RDW	2	169313518	168457008		C	T
rs3770585	30595370	RDW	2	169823867	168967357		G	A
rs920112	30595370	RDW	2	174219135	173354407		G	A
rs12478088	30595370	RDW	2	190423005	189558279		G	A
rs17302154	30595370	RDW	2	197048329	196183605		A	C
rs4850808	30595370	RDW	2	198576142	197711418		T	C
rs71424239	30595370	RDW	2	200725473	199860750		T	C
rs6435149	30595370	RDW	2	203271267	202406544		T	C
rs715	30595370	RDW	2	211543055	210678331		T	C
rs6736362	30595370	RDW	2	219115108	218250385		C	T
rs57467915	30595370	RDW	2	220081416	219216694		G	A
rs116000059	30595370	RDW	2	224727071	223862354		C	A
rs4674908	30595370	RDW	2	225335595	224470878		A	G
rs35414396	30595370	RDW	2	227205783	226341067		A	G
rs1356334	30595370	RDW	2	236369478	235460834		G	A
rs13007705	30595370	RDW	2	239069196	238160555		C	T
rs13064760	30595370	RDW	3	12369401	12327902		C	T
rs2596820	30595370	RDW	3	12601941	12560442		G	A
rs385592	30595370	RDW	3	13496303	13454803		A	G
rs73028848	30595370	RDW	3	14272760	14231260		A	G
rs114893614	30595370	RDW	3	16932710	16891211		C	T
rs116577908	30595370	RDW	3	17098399	17056907		A	G
rs12637607	30595370	RDW	3	18127661	18086169		T	A
rs1505307	30595370	RDW	3	24343330	24301839		T	C
rs4585155	30595370	RDW	3	28321586	28280095		G	A
rs6599079	30595370	RDW	3	38271881	38230390		C	T
rs114582462	30595370	RDW	3	48517349	48475940		A	G
rs73077157	30595370	RDW	3	49749705	49712272		A	C
rs150478785	30595370	RDW	3	49970127	49932694		C	G
rs6774097	30595370	RDW	3	52569480	52535464		C	A
rs2276823	30595370	RDW	3	52869263	52835247		C	A
rs3733125	30595370	RDW	3	63981635	63995959		C	T
rs332388	30595370	RDW	3	66411855	66361431		T	C
rs13100186	30595370	RDW	3	66831642	66781218		T	C
rs332507	30595370	RDW	3	124435110	124716263		T	C
rs189231963	30595370	RDW	3	127227166	127508323		C	T
rs2955088	30595370	RDW	3	127963710	128244867		C	T
rs62292950	30595370	RDW	3	132197995	132479151		T	G
rs1799852	30595370	RDW	3	133475722	133756878		C	T
rs62410363	30595370	RDW	3	136541667	136822825		C	T
rs4678418	30595370	RDW	3	138171042	138452200		C	T
rs2068229	30595370	RDW	3	141623304	141904462		A	G
rs7630115	30595370	RDW	3	142210801	142491959		G	A
rs2608073	30595370	RDW	3	142653512	142934670		C	T
rs6784200	30595370	RDW	3	142813109	143094267		A	G
rs1820934	30595370	RDW	3	149047785	149329998		A	C
rs524772	30595370	RDW	3	150447679	150729892		G	A
rs10049088	30595370	RDW	3	156797648	157079859		C	T
rs11716413	30595370	RDW	3	160175897	160458109		A	C
rs9290366	30595370	RDW	3	169117005	169399217		A	G
rs2422377	30595370	RDW	3	171396183	171678393		T	C
rs4894769	30595370	RDW	3	171516306	171798516		T	A
rs16856859	30595370	RDW	3	171784736	172066946		A	G
rs7617950	30595370	RDW	3	176874380	177156592		A	T
rs12696498	30595370	RDW	3	182521143	182803355		G	T
rs12487341	30595370	RDW	3	183385405	183667617		C	G
rs68153167	30595370	RDW	3	183672846	183955058		C	T
rs58983732	30595370	RDW	3	185456175	185738387		G	C
rs77370297	30595370	RDW	3	195492353	195765482		C	T
rs147242034	30595370	RDW	3	195651957	195925086		G	C
rs41300435	30595370	RDW	3	195804021	196077150		G	A
rs9850274	30595370	RDW	3	195922427	196195556		A	G
rs13092376	30595370	RDW	3	196516288	196789417		A	C
rs11734132	30595370	RDW	4	6891519	6889792		G	C
rs36023504	30595370	RDW	4	38698924	38697303		C	T
rs62310772	30595370	RDW	4	39375329	39373709		C	T
rs73229728	30595370	RDW	4	39973190	39971570		A	G
rs2412771	30595370	RDW	4	57761417	56895251		T	C
rs1458247	30595370	RDW	4	69720311	68854593		A	G
rs9997790	30595370	RDW	4	71859680	70993963		G	C
rs11097044	30595370	RDW	4	76568481	75643297		A	T
rs62310803	30595370	RDW	4	79720950	78799796		G	A
rs12511815	30595370	RDW	4	83955107	83033954		G	A
rs62305038	30595370	RDW	4	100760165	99839008		C	T
rs7692921	30595370	RDW	4	103247440	102326283		C	A
rs769246	30595370	RDW	4	122741343	121820188		A	G
rs62322662	30595370	RDW	4	123359569	122438414		A	G
rs77611224	30595370	RDW	4	129227284	128306129		A	T
rs7666297	30595370	RDW	4	144920158	143999005		G	A
rs4491970	30595370	RDW	4	145045681	144124528		T	C
rs13134992	30595370	RDW	4	146393096	145471944		C	T
rs10011838	30595370	RDW	4	153520279	152599127		G	A
rs4619875	30595370	RDW	4	153701130	152779978		C	T
rs143590040	30595370	RDW	5	333097	332982		A	G
rs7726839	30595370	RDW	5	618586	618471		A	G
rs72703147	30595370	RDW	5	877834	877719		G	A
rs112694389	30595370	RDW	5	1067942	1067827		C	T
rs35188965	30595370	RDW	5	1104938	1104823		C	T
rs79784189	30595370	RDW	5	1209436	1209321		A	G
rs75630086	30595370	RDW	5	1323726	1323611		G	C
rs6866330	30595370	RDW	5	3604752	3604638		G	T
rs10071838	30595370	RDW	5	36147806	36147704		C	T
rs292168	30595370	RDW	5	36807189	36807087		A	G
rs13360902	30595370	RDW	5	43557405	43557303		G	C
rs114989019	30595370	RDW	5	53194627	53898797		C	T
rs1348693	30595370	RDW	5	53609810	54313980		A	G
rs458741	30595370	RDW	5	55807837	56512010		T	C
rs10039206	30595370	RDW	5	55988778	56692951		T	C
rs40087	30595370	RDW	5	66295155	66999327		G	A
rs3756668	30595370	RDW	5	67596088	68300260		G	A
rs4976033	30595370	RDW	5	67714246	68418419		A	G
rs4703877	30595370	RDW	5	71725912	72430085		G	A
rs34651	30595370	RDW	5	72144005	72848178		C	T
rs75599919	30595370	RDW	5	72307765	73011938		G	T
rs66969865	30595370	RDW	5	72420784	73124957		C	T
rs5744680	30595370	RDW	5	74879890	75584065		G	A
rs31243	30595370	RDW	5	75594360	76298535		A	G
rs10065892	30595370	RDW	5	77563263	78267439		G	A
rs78162728	30595370	RDW	5	81735945	82440126		C	G
rs6890690	30595370	RDW	5	115265995	115930298		C	T
rs2036321	30595370	RDW	5	122838501	123502807		C	T
rs187509276	30595370	RDW	5	127067680	127731988		A	G
rs2673748	30595370	RDW	5	127069127	127733435		A	G
rs3749748	30595370	RDW	5	127350549	128014857		C	T
rs183890038	30595370	RDW	5	127412168	128076476		C	T
rs185689480	30595370	RDW	5	127521757	128186065		T	A
rs145085279	30595370	RDW	5	127678461	128342769		C	A
rs149281955	30595370	RDW	5	127827256	128491563		C	T
rs147450666	30595370	RDW	5	127954894	128619201		G	A
rs77884860	30595370	RDW	5	128209453	128873760		C	T
rs12777	30595370	RDW	5	131671662	132335969		C	G
rs253443	30595370	RDW	5	141793905	142414340		T	A
rs1432952	30595370	RDW	5	145710361	146330798		G	A
rs61745454	30595370	RDW	5	150567017	151187456		A	G
rs2016409	30595370	RDW	5	151126324	151746763		G	T
rs2578377	30595370	RDW	5	153413390	154033830		C	T
rs11750130	30595370	RDW	5	154020584	154641024		A	G
rs2270813	30595370	RDW	5	157164889	157737881		T	C
rs3776754	30595370	RDW	5	171572577	172145573		G	T
rs322353	30595370	RDW	5	172192868	172765865		T	C
rs875742	30595370	RDW	5	173287763	173860760		G	A
rs71591813	30595370	RDW	5	175627443	176200440		C	T
rs10516140	30595370	RDW	5	179240910	179813910		A	C
rs9392465	30595370	RDW	6	3162378	3162144		C	A
rs58167401	30595370	RDW	6	3423587	3423353		A	C
rs12196896	30595370	RDW	6	4717873	4717639		C	A
rs466837	30595370	RDW	6	5137702	5137468		T	C
rs6906241	30595370	RDW	6	5262712	5262479		A	G
rs6911310	30595370	RDW	6	6925140	6924907		C	T
rs1885486	30595370	RDW	6	7695973	7695740		G	A
rs35303804	30595370	RDW	6	16261276	16261045		G	A
rs6924805	30595370	RDW	6	18747705	18747474		G	T
rs72837788	30595370	RDW	6	24789871	24789643		G	A
rs116272812	30595370	RDW	6	25452783	25452555		T	C
rs112283401	30595370	RDW	6	34797756	34829979		G	T
rs35893164	30595370	RDW	6	37143133	37175357		A	G
rs9349201	30595370	RDW	6	41719224	41751486		A	G
rs9349205	30595370	RDW	6	41925159	41957421		G	A
rs4554318	30595370	RDW	6	42012159	42044421		C	T
rs187955356	30595370	RDW	6	44104728	44136991		G	A
rs6458375	30595370	RDW	6	44202352	44234615		C	T
rs4715018	30595370	RDW	6	47441871	47474135		T	C
rs2254050	30595370	RDW	6	52622814	52758016		C	T
rs2115563	30595370	RDW	6	53221982	53357184		A	G
rs3806981	30595370	RDW	6	74231132	73521409		G	T
rs4707554	30595370	RDW	6	90321409	89611690		C	T
rs9486370	30595370	RDW	6	106942394	106494519		G	C
rs193104780	30595370	RDW	6	109096583	108775380		G	A
rs6568570	30595370	RDW	6	109613241	109292038		T	G
rs12203098	30595370	RDW	6	109795083	109473880		A	G
rs79674254	30595370	RDW	6	109822281	109501078		C	A
rs4473902	30595370	RDW	6	110120267	109799064		A	C
rs72939920	30595370	RDW	6	110762453	110441250		A	T
rs402940	30595370	RDW	6	111527988	111206785		G	A
rs147899431	30595370	RDW	6	116892681	116571518		G	C
rs72959041	30595370	RDW	6	127454893	127133748		G	A
rs3813356	30595370	RDW	6	132834518	132513379		C	T
rs111660650	30595370	RDW	6	135147576	134826438		C	T
rs9399136	30595370	RDW	6	135402339	135081201		T	C
rs113617776	30595370	RDW	6	135486141	135165003		G	A
rs6914831	30595370	RDW	6	135639644	135318506		C	T
rs10872447	30595370	RDW	6	136204505	135883367		A	G
rs9495535	30595370	RDW	6	139916724	139595587		G	T
rs62434129	30595370	RDW	6	151008837	150687701		A	T
rs139696728	30595370	RDW	6	151748320	151427185		G	A
rs2180414	30595370	RDW	6	157882787	157461755		C	A
rs56220231	30595370	RDW	6	163750050	163329018		G	A
rs3800533	30595370	RDW	6	168336080	167935400		G	A
rs10950673	30595370	RDW	7	874639	835002		A	G
rs10254125	30595370	RDW	7	6066946	6027315		A	G
rs6964421	30595370	RDW	7	6520676	6481045		T	C
rs112134552	30595370	RDW	7	6658661	6619030		G	A
rs706027	30595370	RDW	7	16699977	16660352		A	T
rs2537594	30595370	RDW	7	17814536	17774912		G	A
rs1029555	30595370	RDW	7	26587096	26547477		T	C
rs147880316	30595370	RDW	7	32599598	32559986		G	A
rs184479020	30595370	RDW	7	32711988	32672376		G	T
rs73094281	30595370	RDW	7	32819356	32779744		A	G
rs550249321	30595370	RDW	7	32896198	32856586		C	T
rs192277252	30595370	RDW	7	32952828	32913216		C	A
rs4316067	30595370	RDW	7	33081514	33041902		A	G
rs117742456	30595370	RDW	7	33495224	33455612		C	T
rs34578041	30595370	RDW	7	36170409	36130799		T	C
rs10224902	30595370	RDW	7	36455477	36415868		T	C
rs7789162	30595370	RDW	7	44872900	44833301		T	C
rs55747707	30595370	RDW	7	73037366	73623036		G	A
rs13238568	30595370	RDW	7	74076493	74662156		A	G
rs7755	30595370	RDW	7	80306271	80676955		G	A
rs112777546	30595370	RDW	7	86959208	87329892		C	T
rs2178658	30595370	RDW	7	87122022	87492706		G	T
rs739385	30595370	RDW	7	92682609	93053295		G	A
rs2301889	30595370	RDW	7	98931105	99333482		A	G
rs142529006	30595370	RDW	7	99619716	100022093		T	A
rs7384878	30595370	RDW	7	99932049	100334426		C	T
rs2075672	30595370	RDW	7	100240296	100642673		A	G
rs7797559	30595370	RDW	7	100709133	101065852		A	G
rs112665932	30595370	RDW	7	106916121	107275676		A	G
rs28729203	30595370	RDW	7	127031917	127391863		G	T
rs11769676	30595370	RDW	7	129209052	129569211		G	A
rs11556924	30595370	RDW	7	129663496	130023656		C	T
rs10952780	30595370	RDW	7	148554335	148857243		A	C
rs10263707	30595370	RDW	7	151403505	151706419		T	G
rs10099100	30595370	RDW	8	10576775	10719265		G	C
rs140329088	30595370	RDW	8	19694420	19836909		A	G
rs12679834	30595370	RDW	8	19820433	19962922		T	C
rs2942194	30595370	RDW	8	23423669	23566156		A	G
rs11775241	30595370	RDW	8	25317422	25459906		G	A
rs3808580	30595370	RDW	8	26250296	26392780		T	C
rs12674515	30595370	RDW	8	38137530	38280012		A	G
rs72638977	30595370	RDW	8	41540622	41683104		A	G
rs4737010	30595370	RDW	8	41630447	41772929		G	A
rs2974366	30595370	RDW	8	42431768	42576625		C	A
rs28600710	30595370	RDW	8	55436793	54524233		G	A
rs2668021	30595370	RDW	8	56873547	55960988		T	C
rs2449511	30595370	RDW	8	98735942	97723714		A	G
rs636089	30595370	RDW	8	103077790	102065562		T	C
rs11774829	30595370	RDW	8	105978368	104966140		T	A
rs112772376	30595370	RDW	8	126210744	125198502		G	A
rs28601761	30595370	RDW	8	126500031	125487789		C	G
rs10755927	30595370	RDW	8	126629594	125617350		C	T
rs1466225	30595370	RDW	8	131025959	130013713		G	C
rs73713131	30595370	RDW	8	141458334	140448235		T	C
rs72683785	30595370	RDW	8	141876202	140866103		C	T
rs2242090	30595370	RDW	8	144688736	143606566		C	G
rs11784833	30595370	RDW	8	145063412	143989244		T	C
rs3757966	30595370	RDW	8	145744618	144519234		G	A
rs540909	30595370	RDW	9	273160	273160		T	C
rs10511434	30595370	RDW	9	2114024	2114024		T	C
rs62535725	30595370	RDW	9	2609026	2609026		T	A
rs10758656	30595370	RDW	9	4852599	4852599		A	G
rs72698368	30595370	RDW	9	19219779	19219781		C	G
rs3731211	30595370	RDW	9	21986847	21986848		T	A
rs6475611	30595370	RDW	9	22151139	22151140		G	A
rs62558837	30595370	RDW	9	34065392	34065394		A	C
rs10971957	30595370	RDW	9	34151463	34151465		C	T
rs4878628	30595370	RDW	9	35766561	35766564		C	T
rs12338283	30595370	RDW	9	79802986	77188070		G	A
rs7047907	30595370	RDW	9	86368660	83753745		G	A
rs1547629	30595370	RDW	9	88870898	86255983		C	T
rs1831149	30595370	RDW	9	89344437	86729522		A	G
rs61750929	30595370	RDW	9	91495135	88880220		C	T
rs10821339	30595370	RDW	9	97086467	94324185		G	A
rs12376113	30595370	RDW	9	100720299	97958017		G	C
rs10991473	30595370	RDW	9	107786886	105024605		G	A
rs1967604	30595370	RDW	9	110530324	107768043		A	G
rs634454	30595370	RDW	9	110913154	108150874		T	G
rs148125759	30595370	RDW	9	114663385	111901105		T	C
rs10981250	30595370	RDW	9	114839021	112076741		G	T
rs12683568	30595370	RDW	9	127188174	124425895		G	A
rs7023900	30595370	RDW	9	131891152	129128873		C	G
rs2313532	30595370	RDW	9	133635321	130759934		G	A
rs67035325	30595370	RDW	9	135756905	132881518		C	T
rs73660574	30595370	RDW	9	135860412	132985025		G	A
rs74612091	30595370	RDW	9	135877278	133001891		T	A
rs615477	30595370	RDW	9	135987017	133111630		T	C
rs8176746	30595370	RDW	9	136131322	133255935		G	T
rs117537850	30595370	RDW	9	136255929	133390145		T	C
rs2157770	30595370	RDW	9	136921464	134056342		A	G
rs7028191	30595370	RDW	9	137117496	134225650		C	T
rs11103379	30595370	RDW	9	139097350	136205504		A	C
rs4298601	30595370	RDW	9	139303290	136408838		G	C
rs11258541	30595370	RDW	10	13749228	13707228		G	A
rs3780962	30595370	RDW	10	17193346	17151347		A	G
rs4332427	30595370	RDW	10	24858390	24569461		A	G
rs7905553	30595370	RDW	10	25200591	24911662		C	T
rs4097490	30595370	RDW	10	25786532	25497603		A	G
rs4339993	30595370	RDW	10	45510323	45014875		C	T
rs11239541	30595370	RDW	10	46001866	45506418		C	T
rs191719058	30595370	RDW	10	46149945	45654497		T	C
rs4576754	30595370	RDW	10	47636155	46264919		C	T
rs61848153	30595370	RDW	10	50230127	49022082		A	C
rs7909927	30595370	RDW	10	51565548	46030274		T	C
rs10159676	30595370	RDW	10	52061783	50302023		G	A
rs17476364	30595370	RDW	10	71094504	69334748		T	C
rs852121	30595370	RDW	10	72631237	70871480		G	A
rs748113	30595370	RDW	10	73508791	71749034		T	C
rs2921447	30595370	RDW	10	74481952	72722194		A	G
rs7080849	30595370	RDW	10	80800974	79041217		T	A
rs2243547	30595370	RDW	10	91010479	89250722		A	C
rs7078811	30595370	RDW	10	96356181	94596424		C	T
rs10883353	30595370	RDW	10	101256108	99496351		G	A
rs603424	30595370	RDW	10	102075479	100315722		G	A
rs4615960	30595370	RDW	10	103197955	101438198		G	A
rs12764899	30595370	RDW	10	104635103	102875346		G	A
rs9423289	30595370	RDW	10	124704695	122945179		C	T
rs11244669	30595370	RDW	10	127532782	125844213		A	C
rs3782123	30595370	RDW	11	205198	205198		C	A
rs61744929	30595370	RDW	11	2325427	2304197		T	C
rs11030967	30595370	RDW	11	4129120	4107890		C	T
rs4402323	30595370	RDW	11	5258592	5237362		C	T
rs7937298	30595370	RDW	11	8867509	8845962		G	C
rs415895	30595370	RDW	11	9769562	9748015		C	G
rs72857612	30595370	RDW	11	11936361	11914814		C	A
rs117129959	30595370	RDW	11	15979427	15957881		T	A
rs10741688	30595370	RDW	11	16012114	15990568		A	T
rs11023895	30595370	RDW	11	16286184	16264638		G	A
rs934178	30595370	RDW	11	44585933	44564383		T	C
rs3740685	30595370	RDW	11	47468791	47447239		C	T
rs117338687	30595370	RDW	11	61438666	61671194		G	C
rs174559	30595370	RDW	11	61581656	61814184		G	A
rs12277563	30595370	RDW	11	61809694	62042222		T	C
rs10897221	30595370	RDW	11	61939119	62171647		G	T
rs117904573	30595370	RDW	11	64844259	65076787		C	T
rs3741380	30595370	RDW	11	65349063	65581592		G	A
rs4645915	30595370	RDW	11	65481522	65714051		T	C
rs35285455	30595370	RDW	11	65810612	66043141		G	T
rs76335321	30595370	RDW	11	67097778	67330307		T	C
rs12283755	30595370	RDW	11	68371658	68604190		A	G
rs10898438	30595370	RDW	11	85858253	86147211		G	A
rs12576144	30595370	RDW	11	86326789	86615747		T	G
rs632087	30595370	RDW	11	94885635	95152471		C	T
rs11021221	30595370	RDW	11	95308854	95575690		T	A
rs3017756	30595370	RDW	11	95537358	95804194		G	A
rs72996119	30595370	RDW	11	100457812	100587081		A	G
rs73003836	30595370	RDW	11	100584671	100713940		C	T
rs964184	30595370	RDW	11	116648917	116778201		G	C
rs11216183	30595370	RDW	11	116781545	116910829		C	A
rs142093337	30595370	RDW	11	117177383	117306667		C	T
rs113954756	30595370	RDW	11	122937456	123066748		G	A
rs3108962	30595370	RDW	11	129765453	129895558		A	G
rs10774463	30595370	RDW	12	901565	792399		G	A
rs6489319	30595370	RDW	12	1766973	1657807		C	T
rs7308584	30595370	RDW	12	6706744	6597578		G	A
rs143703503	30595370	RDW	12	6998269	6889105		T	G
rs10846305	30595370	RDW	12	16310816	16157882		A	G
rs10844074	30595370	RDW	12	32119116	31966182		T	C
rs1126930	30595370	RDW	12	49399132	49005349		G	C
rs1047912	30595370	RDW	12	51138862	50745079		C	T
rs10876169	30595370	RDW	12	51783420	51389636		T	A
rs1920606	30595370	RDW	12	52482028	52088244		G	A
rs7131938	30595370	RDW	12	53772927	53379143		C	T
rs2370823	30595370	RDW	12	54532337	54138553		G	A
rs79755767	30595370	RDW	12	54698408	54304624		G	A
rs2277339	30595370	RDW	12	57146069	56752285		T	G
rs3886083	30595370	RDW	12	57433851	57040067		C	T
rs12371805	30595370	RDW	12	57669972	57276189		G	A
rs812814	30595370	RDW	12	63303767	62909987		G	C
rs113792729	30595370	RDW	12	93720668	93326892		A	G
rs888194	30595370	RDW	12	109986918	109549113		C	G
rs60505450	30595370	RDW	12	112258579	111820775		A	G
rs353884	30595370	RDW	12	118663767	118225962		T	C
rs17442937	30595370	RDW	12	120270638	119832834		G	A
rs11065156	30595370	RDW	12	120982076	120544273		A	G
rs55730005	30595370	RDW	12	121157536	120719733		C	A
rs1169299	30595370	RDW	12	121429194	120991391		T	C
rs11065589	30595370	RDW	12	121920880	121483077		C	T
rs1169072	30595370	RDW	12	122401501	121963595		A	G
rs77786029	30595370	RDW	12	122981059	122496512		C	T
rs3922628	30595370	RDW	12	123209295	122724748		T	A
rs897392	30595370	RDW	12	123326326	122841779		G	A
rs863750	30595370	RDW	12	124505444	124020897		C	T
rs111929233	30595370	RDW	12	125378409	124893863		A	C
rs57565032	30595370	RDW	12	132434391	131949846		G	T
rs79009737	30595370	RDW	12	133124753	132548167		G	A
rs2146819	30595370	RDW	13	27997305	27423168		C	T
rs76428106	30595370	RDW	13	28604007	28029870		T	C
rs9534136	30595370	RDW	13	45960629	45386494		A	C
rs111871296	30595370	RDW	13	52586752	52012616		G	A
rs78084721	30595370	RDW	13	92018650	91366396		G	A
rs4772494	30595370	RDW	13	103256296	102603946		A	G
rs754205	30595370	RDW	13	110411642	109759295		A	C
rs12876143	30595370	RDW	13	113366291	112711977		T	C
rs368865	30595370	RDW	13	113479820	112825506		A	G
rs56129102	30595370	RDW	13	113875080	113220766		C	T
rs7140110	30595370	RDW	13	114544024	113841051		T	C
rs11557895	30595370	RDW	14	23388231	22919022		G	A
rs8013143	30595370	RDW	14	23494277	23025068		A	G
rs10132060	30595370	RDW	14	23597735	23128526		C	T
rs2255591	30595370	RDW	14	24901844	24432638		A	G
rs10483353	30595370	RDW	14	31552620	31083414		T	C
rs8019495	30595370	RDW	14	54851224	54384506		A	G
rs8011288	30595370	RDW	14	55735112	55268394		C	T
rs28411823	30595370	RDW	14	58706609	58239891		C	T
rs12897637	30595370	RDW	14	64239351	63772633		T	C
rs10132033	30595370	RDW	14	65023570	64556852		T	C
rs1271040	30595370	RDW	14	65265685	64798967		A	G
rs78853790	30595370	RDW	14	65611505	65144787		C	A
rs927292	30595370	RDW	14	69258841	68792124		C	G
rs1958078	30595370	RDW	14	70354858	69888141		A	C
rs202075571	30595370	RDW	14	73301804	72835096		C	T
rs28609654	30595370	RDW	14	73456238	72989530		T	C
rs61986932	30595370	RDW	14	73711953	73245245		C	A
rs145864106	30595370	RDW	14	74245086	73778383		G	A
rs7148979	30595370	RDW	14	74547318	74080615		T	A
rs1548770	30595370	RDW	14	74686558	74219855		C	T
rs2058919	30595370	RDW	14	75310812	74844109		G	C
rs58312042	30595370	RDW	14	78112045	77645702		A	T
rs3087686	30595370	RDW	14	102695563	102229226		A	G
rs1190335	30595370	RDW	14	103111358	102645021		T	C
rs17616464	30595370	RDW	14	103839998	103373661		C	G
rs11636046	30595370	RDW	15	22923742	22949326		G	C
rs6493544	30595370	RDW	15	31537559	31245356		C	G
rs35799005	30595370	RDW	15	31687925	31395722		A	G
rs58658771	30595370	RDW	15	33001734	32709533		T	A
rs9972293	30595370	RDW	15	36870255	36578054		T	C
rs12050884	30595370	RDW	15	40306334	40014133		C	A
rs12437696	30595370	RDW	15	40878474	40586276		A	G
rs143573049	30595370	RDW	15	44355362	44063164		C	G
rs146764173	30595370	RDW	15	45371395	45079197		G	C
rs2713933	30595370	RDW	15	56538562	56246364		C	A
rs1647381	30595370	RDW	15	57086199	56794001		C	G
rs12442826	30595370	RDW	15	63355092	63062893		C	G
rs4776455	30595370	RDW	15	64142321	63850122		G	A
rs893907	30595370	RDW	15	66922895	66630557		C	G
rs489531	30595370	RDW	15	73581444	73289103		A	G
rs12903205	30595370	RDW	15	75170082	74877741		A	G
rs140802894	30595370	RDW	15	76899856	76607515		G	T
rs59712011	30595370	RDW	15	78191074	77898732		T	C
rs3169166	30595370	RDW	15	78563103	78270761		A	C
rs62011028	30595370	RDW	15	79136110	78843768		G	A
rs12905673	30595370	RDW	15	85889771	85346540		C	T
rs12903987	30595370	RDW	15	89780972	89237741		A	C
rs2074585	30595370	RDW	15	91009484	90466252		G	A
rs1105291	30595370	RDW	15	91502383	90959153		C	T
rs17515485	30595370	RDW	15	91573504	91030274		T	G
rs1573891	30595370	RDW	15	99186488	98643259		G	C
rs7182976	30595370	RDW	15	99296656	98753427		C	A
rs3785309	30595370	RDW	16	212649	162650		C	T
rs4262946	30595370	RDW	16	632138	582138		C	T
rs4305019	30595370	RDW	16	2033941	1983940		C	A
rs11647929	30595370	RDW	16	2494475	2444474		G	C
rs7185966	30595370	RDW	16	4022703	3972702		G	A
rs11643024	30595370	RDW	16	11443183	11349326		A	G
rs6498239	30595370	RDW	16	11780774	11686918		T	C
rs17264736	30595370	RDW	16	16116556	16022699		G	T
rs181206	30595370	RDW	16	28513403	28502082		A	G
rs148758034	30595370	RDW	16	31171491	31160170		C	G
rs8050500	30595370	RDW	16	31404571	31393250		T	C
rs7499413	30595370	RDW	16	47345091	47311180		G	A
rs2287197	30595370	RDW	16	50106594	50072683		T	C
rs1558902	30595370	RDW	16	53803574	53769662		T	A
rs73593330	30595370	RDW	16	67130223	67096320		A	T
rs181042996	30595370	RDW	16	67238670	67204767		G	T
rs35158985	30595370	RDW	16	68796746	68762843		A	G
rs11117363	30595370	RDW	16	88120231	88086625		A	G
rs74035509	30595370	RDW	16	88567333	88500925		C	T
rs6500493	30595370	RDW	16	88803982	88737574		C	G
rs837756	30595370	RDW	16	88862568	88796160		G	C
rs3743986	30595370	RDW	16	89263851	89197443		T	C
rs145919520	30595370	RDW	17	2601266	2697972		C	T
rs4790714	30595370	RDW	17	4852463	4949168		C	T
rs72837670	30595370	RDW	17	7041539	7138220		A	G
rs12942088	30595370	RDW	17	7482779	7579461		T	C
rs8071709	30595370	RDW	17	19429790	19526477		A	C
rs8067342	30595370	RDW	17	21156860	21253548		C	T
rs2945400	30595370	RDW	17	25893227	27566201		T	C
rs6803	30595370	RDW	17	27187789	28860771		C	T
rs62065197	30595370	RDW	17	27593642	29266624		G	T
rs7218758	30595370	RDW	17	27713245	29386227		T	A
rs7504112	30595370	RDW	17	29073773	30746755		T	C
rs72825751	30595370	RDW	17	30426277	32099258		G	A
rs62068432	30595370	RDW	17	31066497	32739479		A	G
rs225245	30595370	RDW	17	33946107	35619088		A	G
rs2306589	30595370	RDW	17	34848874	36493030		T	C
rs12051906	30595370	RDW	17	36613608	38457364		T	G
rs180994755	30595370	RDW	17	37483863	39327610		G	A
rs12449852	30595370	RDW	17	37632088	39475835		A	G
rs7502233	30595370	RDW	17	38218804	40062551		G	A
rs112259268	30595370	RDW	17	41874745	43797377		C	A
rs2857078	30595370	RDW	17	42330171	44252803		A	C
rs77981506	30595370	RDW	17	43155947	45078579		T	C
rs62064595	30595370	RDW	17	43460374	45383008		A	G
rs7225002	30595370	RDW	17	44189067	46111701		A	G
rs4794048	30595370	RDW	17	45763073	47685707		A	C
rs79041579	30595370	RDW	17	47860915	49783553		G	A
rs77224258	30595370	RDW	17	56416078	58338717		G	A
rs2060779	30595370	RDW	17	57506092	59428731		G	A
rs2526358	30595370	RDW	17	57942585	59865224		A	G
rs117023868	30595370	RDW	17	58755262	60677901		C	A
rs2302783	30595370	RDW	17	66447073	68450932		T	C
rs77542162	30595370	RDW	17	67081278	69085137		A	G
rs9900555	30595370	RDW	17	71253023	73256884		G	A
rs878907	30595370	RDW	17	72769694	74773555		A	G
rs12882	30595370	RDW	17	73775825	75779744		G	A
rs429216	30595370	RDW	17	76126204	78130123		T	G
rs11653383	30595370	RDW	17	76387103	78391022		T	C
rs12942645	30595370	RDW	17	76804316	78808234		G	A
rs3208787	30595370	RDW	17	79525660	81558634		A	G
rs117071519	30595370	RDW	17	80377452	82419576		T	C
rs9898189	30595370	RDW	17	80480516	82522640		C	G
rs2248894	30595370	RDW	17	80708024	82750148		C	T
rs8088001	30595370	RDW	18	287705	287705		T	G
rs681869	30595370	RDW	18	2981398	2981400		C	T
rs4800392	30595370	RDW	18	19908497	22328534		C	A
rs600619	30595370	RDW	18	23662377	26082413		A	G
rs72916230	30595370	RDW	18	43340628	45760663		G	A
rs192186653	30595370	RDW	18	43472578	45892613		C	T
rs11082513	30595370	RDW	18	43747153	46167187		C	T
rs144667737	30595370	RDW	18	43769123	46189157		G	A
rs1962929	30595370	RDW	18	44047187	46467224		G	A
rs9946510	30595370	RDW	18	46458227	48931857		A	C
rs77960347	30595370	RDW	18	47109955	49583585		A	G
rs2272783	30595370	RDW	18	55238820	57571588		A	G
rs8088980	30595370	RDW	18	72378391	74666435		C	T
rs4375747	30595370	RDW	18	74071782	76359827		C	T
rs12151021	30595370	RDW	19	1050874	1050875		A	G
rs893540	30595370	RDW	19	1843626	1843627		C	T
rs8103761	30595370	RDW	19	1957517	1957518		C	A
rs8100223	30595370	RDW	19	3536816	3536818		T	C
rs12459919	30595370	RDW	19	4434503	4434506		C	T
rs35832694	30595370	RDW	19	5684775	5684764		G	A
rs778986	30595370	RDW	19	5844537	5844526		A	G
rs76729345	30595370	RDW	19	7182179	7182168		C	T
rs3101742	30595370	RDW	19	8302934	8238050		T	C
rs116843064	30595370	RDW	19	8429323	8364439		G	A
rs2360748	30595370	RDW	19	10693624	10582948		T	C
rs113084827	30595370	RDW	19	10918357	10807681		G	A
rs17678527	30595370	RDW	19	11294120	11183444		T	C
rs12976574	30595370	RDW	19	12782423	12671609		A	G
rs3745647	30595370	RDW	19	13002384	12891570		T	C
rs35601737	30595370	RDW	19	13220703	13109889		C	G
rs62113853	30595370	RDW	19	15441323	15330512		T	C
rs10410723	30595370	RDW	19	16235308	16124498		C	A
rs4808579	30595370	RDW	19	17255734	17144924		T	C
rs60146811	30595370	RDW	19	18221213	18110403		G	A
rs10424080	30595370	RDW	19	18518778	18407968		C	T
rs2965199	30595370	RDW	19	19475088	19364279		G	A
rs3218036	30595370	RDW	19	30305684	29814777		G	A
rs71351177	30595370	RDW	19	33072314	32581408		G	C
rs7247349	30595370	RDW	19	33887160	33396254		A	C
rs1260606	30595370	RDW	19	34663851	34172946		T	C
rs117444986	30595370	RDW	19	34798168	34307263		T	A
rs10414846	30595370	RDW	19	35772471	35281568		C	T
rs34536858	30595370	RDW	19	35950174	35459272		A	G
rs3848662	30595370	RDW	19	36216056	35725155		G	T
rs8104162	30595370	RDW	19	40848145	40342238		G	C
rs4802117	30595370	RDW	19	41910617	41404712		G	A
rs4760	30595370	RDW	19	44153100	43648948		A	G
rs61387190	30595370	RDW	19	44260929	43756777		C	T
rs7412	30595370	RDW	19	45412079	44908822		C	T
rs11673000	30595370	RDW	19	45742011	45238753		C	G
rs34255979	30595370	RDW	19	46384830	45881572		C	T
rs12973221	30595370	RDW	19	47614660	47111403		C	A
rs61751862	30595370	RDW	19	49132867	48629610		G	C
rs556052	30595370	RDW	19	49377436	48874179		G	C
rs12459419	30595370	RDW	19	51728477	51225221		C	T
rs7250849	30595370	RDW	19	52158316	51655063		G	T
rs11665661	30595370	RDW	19	53228993	52725740		T	C
rs380267	30595370	RDW	19	54799083	54295230		A	G
rs45607834	30595370	RDW	19	55693286	55181918		C	T
rs9749111	30595370	RDW	19	58142436	57631068		T	C
rs10448	30595370	RDW	19	59093239	58581872		T	C
rs6133957	30595370	RDW	20	1104013	1123370		A	G
rs6045559	30595370	RDW	20	1920578	1939932		C	T
rs6084653	30595370	RDW	20	4157072	4176425		C	G
rs1279682	30595370	RDW	20	4980405	4999759		C	T
rs7268790	30595370	RDW	20	21422141	21441503		C	T
rs2103656	30595370	RDW	20	30489670	31901867		A	G
rs1868385	30595370	RDW	20	31111293	32523490		C	T
rs76771178	30595370	RDW	20	32130651	33542845		G	C
rs1780706	30595370	RDW	20	35739138	37110735		C	T
rs6029242	30595370	RDW	20	39265737	40637097		T	C
rs6031036	30595370	RDW	20	42314067	43685427		T	C
rs6031288	30595370	RDW	20	42632982	44004342		G	T
rs7679	30595370	RDW	20	44576502	45947863		T	C
rs4811444	30595370	RDW	20	52207063	53590524		T	C
rs6068729	30595370	RDW	20	52547660	53931121		C	T
rs737092	30595370	RDW	20	55990405	57415349		T	C
rs3810483	30595370	RDW	20	62194030	63562677		G	C
rs2823002	30595370	RDW	21	16373836	15001515		A	T
rs2027605	30595370	RDW	21	30726773	29354452		A	G
rs3827181	30595370	RDW	21	35107734	33735429		C	T
rs73900579	30595370	RDW	21	36280897	34908600		T	C
rs4817987	30595370	RDW	21	40465901	39093975		C	T
rs741951	30595370	RDW	21	46269526	44849611		G	A
rs131656	30595370	RDW	22	21917450	21563161		G	A
rs9613668	30595370	RDW	22	29135121	28739133		G	C
rs143012756	30595370	RDW	22	29310525	28914537		G	A
rs9608740	30595370	RDW	22	29620325	29224336		A	C
rs7287943	30595370	RDW	22	30892555	30496568		C	A
rs7290980	30595370	RDW	22	31092425	30696438		T	A
rs5997938	30595370	RDW	22	31676992	31281006		A	G
rs5754120	30595370	RDW	22	32899858	32503871		T	C
rs147428040	30595370	RDW	22	36425023	36028975		G	A
rs5756487	30595370	RDW	22	37416800	37020759		A	T
rs79841658	30595370	RDW	22	37435411	37039371		C	T
rs67843390	30595370	RDW	22	37559801	37163761		G	T
rs2267370	30595370	RDW	22	38576826	38180819		G	A
rs558874116	30595370	RDW	22	39306225	38910220		G	C
rs139472	30595370	RDW	22	41617318	41221314		G	C
rs9607793	30595370	RDW	22	41736090	41340086		G	A
rs2143918	30595370	RDW	22	43114020	42718014		A	C
rs738408	30595370	RDW	22	44324730	43928850		C	T
rs12485168	30595370	RDW	22	44455173	44059293		A	C
rs9616332	30595370	RDW	22	50047678	49654030		C	G
rs131808	30595370	RDW	22	50963357	50524928		G	C
rs334	23103231	HGB	11	5248232	5227002	HBB	T	A
rs151330263	31675503	MCHC	16	302161	252162	HBA	A	G
rs334	31675503	RDW	11	5248232	5227002	HBB	T	A
NA	31675503	RDW	7	131419316	131734557		CAA	C
rs11248850	23222517	RBC	16	163598	113599	NPRL3	G	A

### Sheet: TableS4
Table S4. Guide sequence used in the present study
Guide	Sequence (5'-3')
Guides for CRISPR/Cas9 editing
RUVBL1	ACTACTTACCAATGGCCCTG
Neutral locus	GTAAGCTTAAAACATTAGTA
Guides for C base editing
rs112097551_C9	GCAAGTAACGGATGCAGGGA

### Sheet: TableS5
Table S5. Summary of PCR primers used in the present study
Gene symbol	Direction	Sequence (5'-3')
PCR primers for Sanger sequencing
RUVBL1	Forward	ACTACTTACCAATGGCCCTG
	Reverse	GAGACAGAGAATCCCATGGG
RPN1	Forward	GTAGGTCCTCAGAGCGCGTG
	Reverse	CAGAGTCATCCAAAATAAGG
rs112097551	Forward	TCCTCTGTCCTTCCTTTCC
	Reverse	CATCTTGCCGATCTCTGAAC
Neutral locus	Forward	CCATGAGACAAGGAAGTAGTG
	Reverse	AGCAGTGGTGAGGAGAATA
Real-time qPCR primers
EEFSEC	Forward	GAGCGGCAAGTTCAAGAT
	Reverse	GTGGGTGTCGAAGACATAAC
GATA2	Forward	TACAGCAGCGGACTCTT
	Reverse	GGTTCTGCCCATTCATCTT
RPN1	Forward	ACCAGCCACCTCCTTATT
	Reverse	GGTCCACAAACCTCATCTTC
RAB7A	Forward	CCTAGATAGCTGGAGAGATGAG
	Reverse	CTGGTCTCAAAGTAGGGAATG
RUVBL1	Forward	AAGGAGACCAAGGAAGTTTATG
	Reverse	CAGCTTCTACTCGCTCTTTC
GAPDH	Forward	ACCCAGAAGACTGTGGATGG
	Reverse	TTCAGCTCAGGGATGACCTT

### Sheet: TableS6
Table S6. Lambda values in the single-variant association analyses in TOPMed
Trait	Lambda values
	Unconditional analysis	Trait-specific conditional analysis	Trait-agnostic conditional analysis
HCT	1.02062	1.02022	1.01548
HGB	1.01939	1.01933	1.01482
MCH	1.03605	1.03393	1.02898
MCHC	1.02411	1.02249	1.01728
MCV	1.0378	1.0362	1.0297
RBC	1.02506	1.02114	1.01849
RDW	1.03275	1.02444	1.01858
HCT, hematocrit; HGB, hemoglobin; MCH, mean corpuscular hemoglobin; MCHC, mean corpuscular hemoglobin concentration; MCV, mean corpuscular volume; RBC, red blood cell count; RDW, red blood cell width.

### Sheet: TableS7
Table S7. Lead variants at the genome-wide significant loci of the marginal tests in TOPMed
Trait	Chr	Pos	rsID	VEP_ensembl_precedent_gene	VEP_ensembl_precedent_consequence	CA	NCA	N	MAC	Beta	SE	P
HCT	1	155215184	rs2990223	GBAP1	non_coding_transcript_exon_variant	A	G	62487	44873	-0.123531	0.0210492	4.39241e-09
HCT	2	46145505	rs17034641	PRKCE	intron_variant	A	G	62487	20018	-0.231843	0.0275978	4.43533e-17
HCT	4	54542832	rs218265	NA	intergenic_variant	C	T	62487	25776	-0.155288	0.0254637	1.07134e-09
HCT	6	26092913	rs1800562	HFE	missense_variant	A	G	62487	4877	0.422371	0.0505375	6.40232e-17
HCT	6	135097494	rs66650371;rs371998411	HBS1L	intron_variant	T	TTAC	62487	23282	-0.241059	0.0258418	1.07633e-20
HCT	7	100638347	rs7385804	TFR2	intron_variant	A	C	62487	42894	-0.149786	0.0210988	1.25399e-12
HCT	7	151716038	rs6464165	PRKAG2	intron_variant	C	T	62487	33958	-0.155405	0.0227896	9.15858e-12
HCT	9	133266456	rs977371848	ABO	intron_variant	C	T	62487	21381	0.204613	0.0265994	1.44413e-14
HCT	10	69339353	rs72805692	HK1	intron_variant	G	A	62487	9688	0.389165	0.0369077	5.39786e-26
HCT	12	48229942	rs374450628	AC024257.3	non_coding_transcript_exon_variant	A	T	62487	40903	0.134216	0.0218173	7.65967e-10
HCT	12	111535554	rs597808	ATXN2	intron_variant	G	A	62487	43901	-0.157537	0.0224503	2.2644e-12
HCT	22	37066896	rs855791	TMPRSS6	missense_variant	G	A	62487	46025	0.228478	0.0213552	1.02923e-26
HCT	X	154536002	rs1050828	G6PD	missense_variant	T	C	62487	3430	-0.52005	0.0536748	3.36134e-22
HCT	X	155675419	rs17052130	NA	unknown	C	T	62487	3750	-0.365201	0.0515616	1.41269e-12
HGB	2	46145505	rs17034641	PRKCE	intron_variant	A	G	62461	20009	-0.0758978	0.00931698	3.75584e-16
HGB	6	26092913	rs1800562	HFE	missense_variant	A	G	62461	4874	0.195153	0.0170328	2.15633e-30
HGB	6	27099878	rs35657082	NA	intergenic_variant	T	A	62461	5417	0.125196	0.0162037	1.10657e-14
HGB	6	135097494	rs66650371;rs371998411	HBS1L	intron_variant	T	TTAC	62461	23273	-0.0533185	0.00871342	9.40893e-10
HGB	7	151716038	rs6464165	PRKAG2	intron_variant	C	T	62461	33942	-0.0591929	0.00769288	1.42035e-14
HGB	9	133266456	rs977371848	ABO	intron_variant	C	T	62461	21372	0.0760298	0.00897858	2.49833e-17
HGB	10	69339353	rs72805692	HK1	intron_variant	G	A	62461	9689	0.129286	0.0124447	2.78856e-25
HGB	12	111535554	rs597808	ATXN2	intron_variant	G	A	62461	43899	-0.0575983	0.00757541	2.8862e-14
HGB	16	249924	rs13331259	AC004754.1	intron_variant	G	A	62461	3397	-0.265655	0.0226686	1.01798e-31
HGB	16	88792194	rs2926776	NA	unknown	G	A	62461	48971	-0.0521954	0.00702836	1.11595e-13
HGB	22	37066896	rs855791	TMPRSS6	missense_variant	G	A	62461	46022	0.108521	0.00720788	3.1616e-51
HGB	X	154536002	rs1050828	G6PD	missense_variant	T	C	62461	3424	-0.201932	0.0182149	1.46535e-28
HGB	X	155675419	rs17052130	NA	unknown	C	T	62461	3746	-0.139779	0.0174833	1.29563e-15
MCH	1	117611355	rs826415	TENT5C	intron_variant	G	T	46241	23684	0.100162	0.0165602	1.46349e-09
MCH	2	60383677	rs2540913	MIR4432HG	intron_variant	C	T	46241	27175	0.104755	0.0160956	7.6022e-11
MCH	2	111429464	rs1045267	AC017002.6	non_coding_transcript_exon_variant	G	A	46241	38032	-0.104676	0.0161752	9.71258e-11
MCH	3	24306517	rs869784	THRB	intron_variant	C	T	46241	29523	0.0965387	0.0155783	5.75534e-10
MCH	3	128603774	rs112097551	NA	intergenic_variant	A	G	46241	368	0.775146	0.123953	4.01244e-10
MCH	3	142620973	rs7609842	PLS1	intron_variant	C	T	46241	32665	-0.102897	0.0155993	4.21653e-11
MCH	3	196113390	rs61047863	NA	intergenic_variant	A	G	46241	13965	0.141201	0.0198213	1.05083e-12
MCH	4	54542832	rs218265	NA	intergenic_variant	C	T	46241	20081	0.200194	0.0180845	1.75546e-28
MCH	5	95934688	rs115906455	ELL2	intron_variant	A	G	46241	1207	-0.433162	0.072844	2.74038e-09
MCH	5	154655742	rs5872390;rs398050864	NA	intergenic_variant	T	TA	46241	34909	0.0995868	0.0152176	5.98243e-11
MCH	6	16275611	rs11400155;rs397964387;rs57120780	GMPR	intron_variant	CA	C	46241	41318	-0.105932	0.0154753	7.63387e-12
MCH	6	26092913	rs1800562	HFE	missense_variant	A	G	46241	3189	0.582817	0.0379547	3.24936e-53
MCH	6	27099878	rs35657082	NA	intergenic_variant	T	A	46241	3482	0.383113	0.0365218	9.60442e-26
MCH	6	28135631	rs35111391	ZSCAN16-AS1	intron_variant	T	G	46241	3477	0.302924	0.0367011	1.5343e-16
MCH	6	29542853	rs362538	GPR53P	upstream_gene_variant	C	G	46241	4576	0.203591	0.0321783	2.50043e-10
MCH	6	41948133	rs71714426;rs398065740	CCND3	intron_variant	T	TCCTA	46241	15653	-0.18984	0.0191372	3.41064e-23
MCH	6	109295867	rs9480924	CCDC162P	intron_variant	C	T	46241	35722	0.145588	0.0149975	2.80185e-22
MCH	6	135097494	rs66650371;rs371998411	HBS1L	intron_variant	T	TTAC	46241	16027	0.361527	0.0188877	1.15225e-81
MCH	6	139520516	rs607203	AL592429.2	intron_variant	C	T	46241	9200	-0.261338	0.0266587	1.09171e-22
MCH	7	50360747	rs12718598	IKZF1	intron_variant	C	T	46241	44144	0.118314	0.0145299	3.86274e-16
MCH	7	100638347	rs7385804	TFR2	intron_variant	A	C	46241	31290	0.165189	0.0152409	2.26026e-27
MCH	9	4855858	rs7853365	RCL1	intron_variant	C	A	46241	16218	-0.161813	0.0188854	1.05159e-17
MCH	10	45501143	rs560046267;rs56810389;rs397804358	MARCH8	intron_variant	GT	G	46241	26336	0.105893	0.0161274	5.16653e-11
MCH	11	5227003	rs33930165	HBB	missense_variant	T	C	46241	377	-1.31115	0.130848	1.23934e-23
MCH	11	19199971	rs77055095	AC009652.2	intron_variant	A	G	46241	22169	0.116043	0.0170791	1.08719e-11
MCH	12	4222106	rs11611397	NA	intergenic_variant	T	G	46241	20914	0.104657	0.0173462	1.60504e-09
MCH	14	103044696	rs370308370	CDC42BPB	intron_variant	A	G	46241	10	-4.35495	0.735204	3.15249e-09
MCH	16	249924	rs13331259	AC004754.1	intron_variant	G	A	46241	2734	-1.59654	0.0496258	4.3973e-227
MCH	16	2081288	rs9926128	TSC2	non_coding_transcript_exon_variant	T	C	46241	16862	-0.238381	0.0260741	6.10551e-20
MCH	16	3250975	rs8052280	MEFV	intron_variant	G	A	46241	14270	-0.231482	0.0249465	1.70832e-20
MCH	16	4359878	rs8061527	CORO7-PAM16	intron_variant	G	T	46241	8210	-0.215114	0.0314335	7.73095e-12
MCH	16	5644377	rs12933048	RBFOX1	intron_variant	G	A	46241	22594	0.227077	0.0242022	6.44136e-21
MCH	16	7080044	rs7194062	RBFOX1	intron_variant	G	A	46241	11039	-0.169194	0.0279856	1.4872e-09
MCH	18	46235905	rs75886491;rs33994786	C18orf25	intron_variant	T	TGAAAAG	46241	35323	-0.105293	0.015938	3.93785e-11
MCH	19	1253643	rs73494666	MIDN	intron_variant	T	C	46241	15249	-0.161513	0.0265078	1.10779e-09
MCH	19	4502189	rs8887	HDGFL2	3_prime_UTR_variant	C	T	46241	44860	0.102799	0.0145721	1.73245e-12
MCH	19	12889433	rs62108438	RPS6P25	upstream_gene_variant	C	T	46241	38259	0.135445	0.0147361	3.87669e-20
MCH	19	33263642	rs78744187	NA	intergenic_variant	T	C	46241	6077	-0.185083	0.0284339	7.55279e-11
MCH	20	57416581	rs6014993	NA	intergenic_variant	G	A	46241	36793	0.1092	0.0149287	2.57752e-13
MCH	22	32504229	rs5998521	NA	unknown	G	A	46241	39828	-0.0948779	0.0147709	1.33347e-10
MCH	22	37066896	rs855791	TMPRSS6	missense_variant	G	A	46241	33667	0.306388	0.0152976	3.10562e-89
MCH	22	50532837	rs140522	ODF3B	upstream_gene_variant	C	T	46241	34692	0.0973449	0.0151178	1.202e-10
MCH	X	154536002	rs1050828	G6PD	missense_variant	T	C	46241	2778	0.564067	0.038584	2.11873e-48
MCH	X	155675419	rs17052130	NA	unknown	C	T	46241	3024	0.41357	0.036971	4.75614e-29
MCHC	1	203689654	rs4951378	ATP2B4	intron_variant	G	A	52648	16931	-0.0536175	0.00888086	1.56597e-09
MCHC	2	72003322	rs74258811	NA	intergenic_variant	A	G	52648	52	-0.78635	0.131468	2.21364e-09
MCHC	6	26092913	rs1800562	HFE	missense_variant	A	G	52648	3760	0.140069	0.016854	9.51575e-17
MCHC	6	135097494	rs66650371;rs371998411	HBS1L	intron_variant	T	TTAC	52648	18613	0.0659034	0.00836171	3.23297e-15
MCHC	8	41772929	rs4737010	ANK1	intron_variant	A	G	52648	32229	-0.0595188	0.00710499	5.42716e-17
MCHC	11	5227003	rs33930165	HBB	missense_variant	T	C	52648	427	0.700512	0.0509003	4.28893e-43
MCHC	16	249924	rs13331259	AC004754.1	intron_variant	G	A	52648	3136	-0.396339	0.0190714	6.32311e-96
MCHC	16	2081288	rs9926128	TSC2	non_coding_transcript_exon_variant	T	C	52648	18985	-0.0692072	0.0106622	8.53161e-11
MCHC	16	3250975	rs8052280	MEFV	intron_variant	G	A	52648	16032	-0.0708002	0.0102277	4.44056e-12
MCHC	16	5644377	rs12933048	RBFOX1	intron_variant	G	A	52648	25442	0.0653987	0.0102784	1.98204e-10
MCHC	16	88792194	rs2926776	NA	unknown	G	A	52648	41202	-0.0476291	0.00656115	3.89214e-13
MCHC	17	44227276	rs7222349	AC003102.1	downstream_gene_variant	A	G	52648	50873	0.0423496	0.00713409	2.91648e-09
MCHC	22	37066896	rs855791	TMPRSS6	missense_variant	G	A	52648	38152	0.0722258	0.00681904	3.25337e-26
MCV	1	23514123	rs35229050	E2F2	intron_variant	T	TA	48830	48089	-0.220889	0.0365553	1.51656e-09
MCV	1	117611355	rs826415	TENT5C	intron_variant	G	T	48830	25134	0.245098	0.0410676	2.39942e-09
MCV	1	247876149	rs3811444	TRIM58	missense_variant	T	C	48830	25166	-0.33845	0.0410892	1.76648e-16
MCV	2	60383677	rs2540913	MIR4432HG	intron_variant	C	T	48830	28793	0.301181	0.0398973	4.389e-14
MCV	2	111429464	rs1045267	AC017002.6	non_coding_transcript_exon_variant	G	A	48830	40413	-0.294813	0.0403378	2.6994e-13
MCV	3	128603774	rs112097551	NA	intergenic_variant	A	G	48830	395	1.9762	0.30623	1.09428e-10
MCV	3	142620973	rs7609842	PLS1	intron_variant	C	T	48830	34204	-0.24938	0.0388571	1.38196e-10
MCV	4	54542832	rs218265	NA	intergenic_variant	C	T	48830	21079	0.526354	0.0452881	3.17237e-31
MCV	6	16275611	rs11400155;rs397964387;rs57120780	GMPR	intron_variant	CA	C	48830	43494	-0.232118	0.0385445	1.72192e-09
MCV	6	26092913	rs1800562	HFE	missense_variant	A	G	48830	3387	1.10443	0.0930094	1.60828e-32
MCV	6	27099878	rs35657082	NA	intergenic_variant	T	A	48830	3724	0.716771	0.0891146	8.74878e-16
MCV	6	28135631	rs35111391	ZSCAN16-AS1	intron_variant	T	G	48830	3705	0.540915	0.0895898	1.56342e-09
MCV	6	41948133	rs71714426;rs398065740	CCND3	intron_variant	T	TCCTA	48830	16521	-0.568508	0.0473423	3.20825e-33
MCV	6	109295867	rs9480924	CCDC162P	intron_variant	C	T	48830	37944	0.325292	0.0372191	2.33255e-18
MCV	6	135097494	rs66650371;rs371998411	HBS1L	intron_variant	T	TTAC	48830	16968	0.808741	0.0467868	6.0333e-67
MCV	6	139520516	rs607203	AL592429.2	intron_variant	C	T	48830	9808	-0.741871	0.0661633	3.53173e-29
MCV	7	50360747	rs12718598	IKZF1	intron_variant	C	T	48830	46720	0.320971	0.0361205	6.32777e-19
MCV	7	100638347	rs7385804	TFR2	intron_variant	A	C	48830	33114	0.37486	0.0378424	3.92743e-23
MCV	9	4855858	rs7853365	RCL1	intron_variant	C	A	48830	17154	-0.435704	0.0469423	1.66794e-20
MCV	10	45501143	rs560046267;rs56810389;rs397804358	MARCH8	intron_variant	GT	G	48830	27710	0.279873	0.0401749	3.25241e-12
MCV	10	69339353	rs72805692	HK1	intron_variant	G	A	48830	7113	0.394736	0.0664522	2.84767e-09
MCV	11	4012724	rs1046527207	STIM1	intron_variant	T	C	48830	8	-11.2153	1.90369	3.831e-09
MCV	11	5227003	rs33930165	HBB	missense_variant	T	C	48830	402	-5.51831	0.325172	1.35955e-64
MCV	11	19199971	rs77055095	AC009652.2	intron_variant	A	G	48830	23153	0.27283	0.0427353	1.72301e-10
MCV	12	4222106	rs11611397	NA	intergenic_variant	T	G	48830	22099	0.298633	0.0431705	4.59588e-12
MCV	16	249924	rs13331259	AC004754.1	intron_variant	G	A	48830	2965	-3.71874	0.121738	6.1918e-205
MCV	16	2081288	rs9926128	TSC2	non_coding_transcript_exon_variant	T	C	48830	18062	-0.514434	0.0657008	4.88046e-15
MCV	16	3250975	rs8052280	MEFV	intron_variant	G	A	48830	15223	-0.44709	0.062517	8.58437e-13
MCV	16	4359878	rs8061527	CORO7-PAM16	intron_variant	G	T	48830	8820	-0.531711	0.0783727	1.16572e-11
MCV	16	5644377	rs12933048	RBFOX1	intron_variant	G	A	48830	24198	0.531733	0.0612783	4.05148e-18
MCV	16	7080044	rs7194062	RBFOX1	intron_variant	G	A	48830	11837	-0.423872	0.0697915	1.25223e-09
MCV	16	67184472	rs16957210	EXOC3L1	missense_variant	G	T	48830	21410	0.322568	0.0538696	2.12504e-09
MCV	18	46235905	rs75886491;rs33994786	C18orf25	intron_variant	T	TGAAAAG	48830	37475	-0.233574	0.0397098	4.05238e-09
MCV	19	1253643	rs73494666	MIDN	intron_variant	T	C	48830	16328	-0.415815	0.0664454	3.89954e-10
MCV	19	4502189	rs8887	HDGFL2	3_prime_UTR_variant	C	T	48830	47397	0.265782	0.0362219	2.17438e-13
MCV	19	12889433	rs62108438	RPS6P25	upstream_gene_variant	C	T	48830	40428	0.316879	0.0366235	5.04513e-18
MCV	19	33263642	rs78744187	NA	intergenic_variant	T	C	48830	6368	-0.497932	0.0708574	2.1065e-12
MCV	20	57416581	rs6014993	NA	intergenic_variant	G	A	48830	38928	0.305445	0.0370916	1.79728e-16
MCV	21	17539518	rs186722413	CXADR	intron_variant	C	G	48830	7	-13.6642	2.33317	4.72721e-09
MCV	22	21622645	rs7444	UBE2L3	3_prime_UTR_variant	C	T	48830	31550	-0.240431	0.0411037	4.93431e-09
MCV	22	32504229	rs5998521	NA	unknown	G	A	48830	41896	-0.257976	0.0366922	2.0535e-12
MCV	22	37066896	rs855791	TMPRSS6	missense_variant	G	A	48830	35293	0.649368	0.0380801	3.33843e-65
MCV	22	50532837	rs140522	ODF3B	upstream_gene_variant	C	T	48830	36738	0.290519	0.0376029	1.10999e-14
MCV	X	154536002	rs1050828	G6PD	missense_variant	T	C	48830	2962	1.8449	0.0961061	3.95536e-82
MCV	X	155675419	rs17052130	NA	unknown	C	T	48830	3214	1.39349	0.0923232	1.78303e-51
RBC	4	54542832	rs218265	NA	intergenic_variant	C	T	44470	19307	-0.0421792	0.00371009	5.98248e-30
RBC	6	41948133	rs71714426;rs398065740	CCND3	intron_variant	T	TCCTA	44470	15147	0.0323385	0.00404325	1.26311e-15
RBC	6	109295867	rs9480924	CCDC162P	intron_variant	C	T	44470	34431	-0.0232823	0.00312336	9.03847e-14
RBC	6	135097494	rs66650371;rs371998411	HBS1L	intron_variant	T	TTAC	44470	15479	-0.0670496	0.00398276	1.35259e-63
RBC	6	139520516	rs607203	AL592429.2	intron_variant	C	T	44470	8794	0.0402502	0.00544878	1.50163e-13
RBC	7	50360747	rs12718598	IKZF1	intron_variant	C	T	44470	42523	-0.0194687	0.00301915	1.13036e-10
RBC	7	100638347	rs7385804	TFR2	intron_variant	A	C	44470	30161	-0.0337311	0.00317174	2.05104e-26
RBC	9	133266456	rs977371848	ABO	intron_variant	C	T	44470	14797	0.0301404	0.00404063	8.69698e-14
RBC	11	5227003	rs33930165	HBB	missense_variant	T	C	44470	362	0.253059	0.0260306	2.43929e-22
RBC	12	4222106	rs11611397	NA	intergenic_variant	T	G	44470	20119	-0.0231555	0.00359799	1.22917e-10
RBC	16	249924	rs13331259	AC004754.1	intron_variant	G	A	44470	2604	0.183678	0.0098706	2.73652e-77
RBC	19	12889433	rs62108438	RPS6P25	upstream_gene_variant	C	T	44470	36838	-0.0204743	0.00305829	2.16106e-11
RBC	19	33263642	rs78744187	NA	intergenic_variant	T	C	44470	5874	0.0362597	0.00592511	9.37718e-10
RBC	X	154536002	rs1050828	G6PD	missense_variant	T	C	44470	2632	-0.147238	0.00766878	3.72477e-82
RBC	X	155675419	rs17052130	NA	unknown	C	T	44470	2870	-0.0997322	0.00734779	5.78229e-42
RDW	5	1017800	rs4975528	NKD2	intron_variant	A	G	29385	14103	0.0896712	0.0135158	3.25497e-11
RDW	5	128032306	rs6860245	LINC01184	intron_variant	C	G	29385	9946	-0.141388	0.0152597	1.94233e-20
RDW	6	26092913	rs1800562	HFE	missense_variant	A	G	29385	1754	-0.250271	0.0320522	5.80004e-15
RDW	6	135097494	rs66650371;rs371998411	HBS1L	intron_variant	T	TTAC	29385	9854	-0.0968345	0.0151313	1.55756e-10
RDW	7	80671133	rs3211938	CD36	stop_gained	G	T	29385	1545	0.310837	0.0419551	1.27442e-13
RDW	11	5227003	rs33930165	HBB	missense_variant	T	C	29385	251	0.638639	0.0998458	1.59236e-10
RDW	14	23025068	rs8013143	PSMB5	intron_variant	G	A	29385	25717	0.0995335	0.0127703	6.48571e-15
RDW	15	78264238	rs200375873	DNAJA4	5_prime_UTR_variant	G	GGGGGCGGCCTC	29385	5778	-0.117199	0.0193329	1.34308e-09
RDW	15	90969037	rs2290202	AC068831.7	3_prime_UTR_variant	T	G	29385	9970	0.117373	0.0155239	4.00534e-14
RDW	16	249924	rs13331259	AC004754.1	intron_variant	G	A	29385	1757	0.348099	0.0388941	3.55704e-19
RDW	18	46235905	rs75886491;rs33994786	C18orf25	intron_variant	T	TGAAAAG	29385	23069	0.0844735	0.0125907	1.95708e-11
RDW	22	37066896	rs855791	TMPRSS6	missense_variant	G	A	29385	21376	-0.137362	0.0122245	2.6943e-29
RDW	X	153519853	rs3020940	ATP2B3	intron_variant	A	G	29385	4358	0.129771	0.0207867	4.29344e-10
RDW	X	154536002	rs1050828	G6PD	missense_variant	T	C	29385	1859	-0.655031	0.0299824	8.26803e-106
RDW	X	155675419	rs17052130	NA	unknown	C	T	29385	2058	-0.473319	0.0283764	1.83214e-62
HCT, hematocrit; HGB, hemoglobin; MCH, mean corpuscular hemoglobin; MCHC, mean corpuscular hemoglobin concentration; MCV, mean corpuscular volume; RBC, red blood cell count; RDW, red blood cell width; Chr, chromosome; Pos, position; CA, coded allele; NCA, non-coded allele;N, sample size.
VEP_ensembl_precedent_consequence is the most severe cosequence associated with the variant and VEP_ensembl_precedent_gene is the gene associated with the most severe consequence. The order of severity is according to https://useast.ensembl.org/info/genome/variation/prediction/predicted_data.html

### Sheet: TableS8
Table S8. Genome-wide significant variants at the 12 novel loci in the trait-specific conditional analysis in TOPMed 1
Trait	Chr	Pos	rsID	VEP_ensembl_precedent_gene	VEP_ensembl_precedent_consequence	CA	NCA	N	MAC	Score	SE	P	clinvar_clnsig	clinvar_trait	CADD_phred	fathmm_XF_score	Ensembl_Regulatory_Build_feature_type
HCT	11	5226774	rs11549407	HBB	stop_gained	A	G	62487	32	-4.80794	0.660763	3.4297e-13	Pathogenic	beta_Thalassemia|beta^0^_Thalassemia|not_specified|not_provided	42	0.226734	NA
HGB	11	4899000	rs890565237	MMP26	intron_variant	A	C	62461	12	-2.35986	0.358786	4.78952e-11	NA	NA	1.061	0.018406	NA
HGB	11	5095314	rs534057083	OR52E3P	downstream_gene_variant	A	G	62461	70	-0.913581	0.154311	3.21209e-09	NA	NA	3.16	0.065299	NA
HGB	11	5096787	rs578038661	OR52E3P	downstream_gene_variant	A	T	62461	70	-0.913581	0.154311	3.21209e-09	NA	NA	0.777	0.067208	NA
HGB	11	5226774	rs11549407	HBB	stop_gained	A	G	62461	32	-2.09213	0.222229	4.76118e-21	Pathogenic	beta_Thalassemia|beta^0^_Thalassemia|not_specified|not_provided	42	0.226734	NA
HGB	11	5226820	rs35004220	HBB	non_coding_transcript_exon_variant	T	C	62461	26	-1.40327	0.229819	1.02169e-09	Pathogenic	Beta_thalassemia_major|beta_Thalassemia|Beta-plus-thalassemia|not_specified	3.518	0.543277	NA
HGB	11	5227100	rs34598529	HBB	5_prime_UTR_variant	C	T	62461	92	-0.859071	0.134049	1.46812e-10	Pathogenic	beta_Thalassemia|Beta_thalassemia_intermedia|Beta-plus-thalassemia	20.3	0.823248	NA
HGB	11	5341124	rs551800558	OR51B5	non_coding_transcript_exon_variant	T	C	62461	137	-0.665284	0.110226	1.58337e-09	NA	NA	0.737	0.025525	NA
HGB	19	28868893	rs1368500441	AC007795.1	upstream_gene_variant	A	G	62461	6	2.71169	0.454816	2.4893e-09	NA	NA	0.439	0.097244	NA
MCH	3	128603774	rs112097551	NA	intergenic_variant	A	G	46241	368	0.766317	0.116206	4.26738e-11	NA	NA	20.4	0.785857	Promoter_Flanking_Region
MCH	5	95925693	rs201838258	ELL2	intron_variant	A	AAG	46241	1219	-0.450894	0.0682355	3.8979e-11	NA	NA	0.438	NA	.|.
MCH	5	95934688	rs115906455	ELL2	intron_variant	A	G	46241	1207	-0.464744	0.068617	1.26119e-11	NA	NA	17.45	0.298126	TF_binding_site
MCH	5	95937033	rs116067231	ELL2	intron_variant	A	G	46241	1209	-0.463735	0.0685469	1.33106e-11	NA	NA	4.365	0.021466	NA
MCH	5	95989447	rs116635225	AC104123.1	intron_variant	A	G	46241	1209	-0.464975	0.0685574	1.18294e-11	NA	NA	10.66	0.143367	NA
MCH	10	131440166	rs986415672	NA	intergenic_variant	T	C	46241	6	-4.53305	0.764641	3.06006e-09	NA	NA	0.02	0.09104	NA
MCH	11	3355474	rs774413766	ZNF195	intron_variant	A	G	46241	6	-4.68934	0.798448	4.27778e-09	NA	NA	7.347	0.030143	NA
MCH	11	3621468	rs972503721	TRPC2	non_coding_transcript_exon_variant	C	T	46241	6	-4.68934	0.798448	4.27778e-09	NA	NA	19.4	0.934961	NA
MCH	11	3636770	rs981206486	TRPC2	intron_variant	T	A	46241	6	-4.68934	0.798448	4.27778e-09	NA	NA	4.811	0.042171	NA
MCH	11	4667608	rs535808923	NA	unknown	C	A	46241	28	-3.63427	0.462236	3.76946e-15	NA	NA	3.132	0.071603	NA
MCH	11	4691051	rs567428723	OR51C1P	missense_variant	A	G	46241	27	-3.62926	0.471884	1.45998e-14	NA	NA	9.246	0.092552	NA
MCH	11	4701636	rs187660604	OR51C1P	upstream_gene_variant	T	G	46241	6	-5.92654	0.930129	1.86901e-10	NA	NA	9.15	0.117291	NA
MCH	11	4798065	rs150981042	MMP26	intron_variant	G	A	46241	294	-0.961545	0.139569	5.60344e-12	NA	NA	5.141	0.037798	NA
MCH	11	4803522	rs61742567	OR52R1	missense_variant	T	G	46241	282	-0.984391	0.142176	4.39892e-12	NA	NA	23.2	0.432453	NA
MCH	11	4832124	rs576600909	OR51A8P	non_coding_transcript_exon_variant	A	C	46241	42	-3.77772	0.37239	3.50499e-24	NA	NA	0.127	0.13598	NA
MCH	11	4850181	rs529863563	MMP26	intron_variant	T	C	46241	45	-3.60699	0.35942	1.06338e-23	NA	NA	0.786	0.037953	NA
MCH	11	4851057	rs77554180	MMP26	intron_variant	T	C	46241	284	-1.06369	0.141763	6.22497e-14	NA	NA	0.276	0.023985	NA
MCH	11	4862748	rs540107164	OR51H1	intron_variant	T	C	46241	60	-2.79526	0.307029	8.68841e-20	NA	NA	1.267	0.02702	NA
MCH	11	4878657	rs572181850	MMP26	intron_variant	C	T	46241	43	-3.79175	0.367806	6.40855e-25	NA	NA	6.915	0.044599	NA
MCH	11	4899000	rs890565237	MMP26	intron_variant	A	C	46241	9	-5.09873	0.711672	7.81099e-13	NA	NA	1.061	0.018406	NA
MCH	11	4901302	rs112902560	MMP26	intron_variant	T	G	46241	660	-0.605843	0.0943013	1.3226e-10	NA	NA	1.046	0.022599	NA
MCH	11	4910843	rs566070625	MMP26	intron_variant	C	A	46241	76	-1.8449	0.250073	1.61338e-13	NA	NA	1.309	0.033575	NA
MCH	11	4931733	rs77922434	MMP26	intron_variant	A	T	46241	1067	-0.449539	0.0732826	8.55285e-10	NA	NA	3.594	0.023879	NA
MCH	11	4932543	rs73407039	MMP26	intron_variant	T	C	46241	1004	-0.470582	0.0770261	1.00014e-09	NA	NA	0.799	0.019713	NA
MCH	11	4933424	rs76287858	MMP26	intron_variant	G	C	46241	1066	-0.457929	0.0733411	4.26988e-10	NA	NA	0.58	0.024366	NA
MCH	11	4934341	rs74908835	MMP26	intron_variant	C	T	46241	1086	-0.429601	0.0714681	1.84275e-09	NA	NA	2.603	0.019713	NA
MCH	11	4938848	rs796912975;rs369135554	MMP26	intron_variant	T	TA	46241	1065	-0.457157	0.0732785	4.41444e-10	NA	NA	1.742	NA	NA
MCH	11	4940690	rs114694340	MMP26	intron_variant	C	T	46241	1066	-0.459305	0.0733425	3.78926e-10	NA	NA	6.098	0.041895	NA
MCH	11	4943803	rs114160167	OR51A4	3_prime_UTR_variant	T	C	46241	1065	-0.455627	0.0732854	5.06249e-10	NA	NA	0.508	0.022219	NA
MCH	11	4956068	rs35526874	MMP26	intron_variant	A	C	46241	1042	-0.462667	0.0740603	4.17961e-10	NA	NA	0.733	0.035868	NA
MCH	11	4958102	rs114789824	MMP26	intron_variant	C	T	46241	1066	-0.451643	0.073244	6.99138e-10	NA	NA	13.5	0.025797	NA
MCH	11	4958188	rs115576413	MMP26	intron_variant	G	C	46241	1067	-0.453649	0.0732181	5.79674e-10	NA	NA	1.561	0.024396	NA
MCH	11	4960007	rs115354459	MMP26	intron_variant	T	A	46241	1054	-0.46848	0.0736469	2.00229e-10	NA	NA	0.03	0.019295	NA
MCH	11	4960899	rs535347772	MMP26	intron_variant	T	G	46241	77	-2.01497	0.270608	9.61387e-14	NA	NA	0.081	0.017641	NA
MCH	11	4970787	rs549413032	MMP26	intron_variant	A	G	46241	44	-3.67983	0.36331	4.12331e-24	NA	NA	0.889	0.017467	NA
MCH	11	4972194	rs188513096	MMP26	intron_variant	A	T	46241	50	-2.19884	0.283911	9.57192e-15	NA	NA	5.032	0.036578	NA
MCH	11	4976315	rs545389801	MMP26	intron_variant	G	T	46241	43	-3.81083	0.366646	2.64721e-25	NA	NA	2.149	0.044556	NA
MCH	11	4989361	rs547245289	MMP26	intron_variant	T	C	46241	53	-2.83674	0.327871	5.05935e-18	NA	NA	0.076	0.023566	NA
MCH	11	4991242	rs570665832	MMP26	intron_variant	C	T	46241	50	-3.21105	0.340846	4.47583e-21	NA	NA	5.295	0.038752	CTCF_Binding_Site
MCH	11	4992236	rs16908114	MMP26	missense_variant	G	A	46241	1793	-0.359635	0.0571853	3.19646e-10	NA	NA	3.251	0.013832	NA
MCH	11	5001853	rs77333754	OR51L1	3_prime_UTR_variant	C	T	46241	407	-0.790743	0.114808	5.67745e-12	NA	NA	1.047	0.178909	NA
MCH	11	5011890	rs1025930692	OR51P1P	upstream_gene_variant	G	C	46241	12	-4.15886	0.692213	1.87752e-09	NA	NA	0.129	0.125019	NA
MCH	11	5082821	rs188749816	NA	intergenic_variant	G	T	46241	136	-1.45569	0.202625	6.7641e-13	NA	NA	2.859	0.123049	NA
MCH	11	5086449	rs188007834	NA	intergenic_variant	A	C	46241	142	-1.40863	0.195892	6.43825e-13	NA	NA	0.072	0.069248	NA
MCH	11	5088027	rs180935408	OR52E3P	upstream_gene_variant	A	G	46241	11	-5.30928	0.67881	5.22187e-15	NA	NA	0.352	0.059332	NA
MCH	11	5090848	rs184753433	OR52E3P	upstream_gene_variant	T	C	46241	125	-1.72725	0.21236	4.16639e-16	NA	NA	0.681	0.125942	NA
MCH	11	5093484	rs149371331	OR52E3P	non_coding_transcript_exon_variant	A	C	46241	353	-1.12439	0.127041	8.7042e-19	NA	NA	1.619	0.377182	Open_chromatin
MCH	11	5094819	rs191915042	OR52E3P	downstream_gene_variant	G	T	46241	159	-1.24813	0.188078	3.2185e-11	NA	NA	1.257	0.115016	NA
MCH	11	5095314	rs534057083	OR52E3P	downstream_gene_variant	A	G	46241	55	-3.89001	0.324125	3.48557e-33	NA	NA	3.16	0.065299	NA
MCH	11	5095419	rs188401033	OR52E3P	downstream_gene_variant	T	C	46241	162	-1.22632	0.18647	4.81684e-11	NA	NA	0.014	0.053765	NA
MCH	11	5096787	rs578038661	OR52E3P	downstream_gene_variant	A	T	46241	55	-3.89001	0.324125	3.48557e-33	NA	NA	0.777	0.067208	NA
MCH	11	5096936	rs527771248	OR52E3P	downstream_gene_variant	T	C	46241	353	-1.12439	0.127041	8.7042e-19	NA	NA	0.144	0.071505	NA
MCH	11	5097909	rs75557135	OR52E3P	downstream_gene_variant	C	G	46241	159	-1.24813	0.188078	3.2185e-11	NA	NA	9.475	0.066406	NA
MCH	11	5100487	rs190126092	OR52J1P	upstream_gene_variant	C	T	46241	155	-1.27577	0.190532	2.14417e-11	NA	NA	2.696	0.061418	NA
MCH	11	5102087	rs78700055	OR52J1P	upstream_gene_variant	G	C	46241	152	-1.30148	0.192462	1.35836e-11	NA	NA	7.071	0.093711	NA
MCH	11	5103409	rs77436763	OR52J1P	upstream_gene_variant	A	G	46241	151	-1.27579	0.193135	3.95684e-11	NA	NA	0.448	0.11023	NA
MCH	11	5105610	rs187755275	AC113331.1	downstream_gene_variant	G	T	46241	185	-1.16953	0.173203	1.45412e-11	NA	NA	2.937	0.151008	NA
MCH	11	5106319	rs539384429	AC113331.1	non_coding_transcript_exon_variant	G	A	46241	11	-5.16205	0.748906	5.47116e-12	NA	NA	2.996	0.027814	NA
MCH	11	5109826	rs114819139	AC113331.1	upstream_gene_variant	C	T	46241	191	-1.19019	0.170735	3.14806e-12	NA	NA	5.498	0.052107	NA
MCH	11	5109879	rs115310516	AC113331.1	upstream_gene_variant	G	A	46241	191	-1.19019	0.170735	3.14806e-12	NA	NA	0.283	0.054702	NA
MCH	11	5113651	rs189589581	NA	intergenic_variant	C	T	46241	191	-1.19019	0.170735	3.14806e-12	NA	NA	2.083	0.081996	NA
MCH	11	5116555	rs543394048	OR52A4P	downstream_gene_variant	G	A	46241	11	-5.16205	0.748906	5.47116e-12	NA	NA	3.695	0.063474	NA
MCH	11	5118089	rs187138717	OR52A4P	downstream_gene_variant	T	C	46241	192	-1.19416	0.170318	2.36045e-12	NA	NA	0.221	0.06396	NA
MCH	11	5119255	rs181497986	OR52A4P	downstream_gene_variant	C	T	46241	152	-1.30148	0.192462	1.35836e-11	NA	NA	2.122	0.076881	NA
MCH	11	5119302	rs186444758	OR52A4P	downstream_gene_variant	A	C	46241	152	-1.30148	0.192462	1.35836e-11	NA	NA	1.644	0.092377	NA
MCH	11	5131273	rs79476256	OR52A5	3_prime_UTR_variant	T	G	46241	4008	-0.255218	0.0398646	1.53232e-10	NA	NA	0.325	0.095167	NA
MCH	11	5144467	rs11820193	OR52A1	3_prime_UTR_variant	G	A	46241	3320	-0.297619	0.0435476	8.23953e-12	NA	NA	4.043	0.07496	NA
MCH	11	5145179	rs73396840	OR52A1	3_prime_UTR_variant	C	T	46241	4308	-0.240214	0.0387408	5.62752e-10	NA	NA	1.922	0.068134	CTCF_Binding_Site
MCH	11	5145216	rs111638327	OR52A1	3_prime_UTR_variant	T	C	46241	3917	-0.259982	0.0404055	1.24023e-10	NA	NA	0.032	0.067042	NA
MCH	11	5146635	rs7127248	OR52A1	3_prime_UTR_variant	C	A	46241	790	-0.523741	0.0854756	8.93442e-10	NA	NA	2.898	0.094126	NA
MCH	11	5159356	rs557604438	OR52A1	upstream_gene_variant	T	G	46241	61	-3.95828	0.308205	9.41024e-38	NA	NA	6.797	0.032646	NA
MCH	11	5161285	rs184733192	NA	intergenic_variant	G	T	46241	4059	-0.25714	0.0397997	1.04109e-10	NA	NA	2.075	0.019016	NA
MCH	11	5161320	rs142671743	NA	intergenic_variant	G	T	46241	4051	-0.25784	0.0398447	9.72778e-11	NA	NA	2.265	0.019016	NA
MCH	11	5162077	rs141531549	NA	intergenic_variant	C	A	46241	3974	-0.242401	0.040246	1.71237e-09	NA	NA	0.667	0.022658	NA
MCH	11	5171445	rs79026050	OR51A1P	upstream_gene_variant	G	C	46241	3939	-0.252783	0.0403326	3.66973e-10	NA	NA	8.502	0.10838	NA
MCH	11	5181231	rs923023919	OR52Z1	upstream_gene_variant	T	G	46241	331	-0.784705	0.131199	2.21715e-09	NA	NA	5.551	0.025423	NA
MCH	11	5182637	rs141489710	OR52Z1	upstream_gene_variant	G	C	46241	3353	-0.281531	0.043243	7.49354e-11	NA	NA	1.896	0.024396	NA
MCH	11	5182832	rs752923489	OR52Z1	upstream_gene_variant	G	T	46241	18	-2.81352	0.465584	1.5128e-09	NA	NA	4.237	0.024396	NA
MCH	11	5183128	rs1485765503	OR52Z1	upstream_gene_variant	C	CT	46241	5	-5.30287	0.889317	2.47871e-09	NA	NA	0.582	NA	NA
MCH	11	5192997	rs60437357	NA	intergenic_variant	C	T	46241	3536	-0.249891	0.0420939	2.91161e-09	NA	NA	4.601	0.070905	NA
MCH	11	5193071	rs73398698	NA	intergenic_variant	T	C	46241	7292	-0.208041	0.0291821	1.01054e-12	NA	NA	4.891	0.070905	NA
MCH	11	5193777	rs112535715	NA	intergenic_variant	G	T	46241	3258	-0.339367	0.043834	9.77955e-15	NA	NA	3.229	0.07496	NA
MCH	11	5193817	rs113935460	NA	intergenic_variant	C	A	46241	3749	-0.328932	0.0410867	1.18689e-15	NA	NA	3.929	0.069424	CTCF_Binding_Site
MCH	11	5193952	rs111623726	NA	intergenic_variant	A	G	46241	5073	-0.219452	0.0363789	1.61523e-09	NA	NA	2.105	0.069424	CTCF_Binding_Site
MCH	11	5193991	rs112513767	NA	intergenic_variant	T	C	46241	3678	-0.317528	0.0415468	2.1278e-14	NA	NA	0.253	0.068219	CTCF_Binding_Site
MCH	11	5194077	rs12225185	NA	intergenic_variant	C	A	46241	5125	0.252992	0.0359996	2.1005e-12	NA	NA	0.276	0.069671	CTCF_Binding_Site
MCH	11	5194106	rs12223831	NA	intergenic_variant	T	C	46241	5170	0.25268	0.0358733	1.87247e-12	NA	NA	2.859	0.064602	CTCF_Binding_Site
MCH	11	5195170	rs56987086	OR51V1	downstream_gene_variant	G	T	46241	3259	-0.344369	0.0438567	4.0896e-15	NA	NA	2.964	0.104764	NA
MCH	11	5195330	rs58842365	OR51V1	downstream_gene_variant	G	T	46241	3260	-0.344951	0.0438247	3.51382e-15	NA	NA	6.618	0.114926	NA
MCH	11	5195758	rs4910731	OR51V1	downstream_gene_variant	T	C	46241	5146	0.256133	0.0359484	1.04066e-12	NA	NA	1.596	0.094629	NA
MCH	11	5196071	rs4910732	OR51V1	downstream_gene_variant	C	T	46241	5132	0.255272	0.0360256	1.38188e-12	NA	NA	6.032	0.094594	NA
MCH	11	5196079	rs77603203	OR51V1	downstream_gene_variant	C	A	46241	3325	-0.339378	0.0435309	6.37707e-15	NA	NA	6.759	0.158891	NA
MCH	11	5196335	rs10742571	OR51V1	downstream_gene_variant	G	A	46241	5156	0.251217	0.0359221	2.68339e-12	NA	NA	0.423	0.048898	NA
MCH	11	5196519	rs10742572	OR51V1	downstream_gene_variant	C	G	46241	5155	0.253574	0.0359406	1.72142e-12	NA	NA	10.83	0.218258	NA
MCH	11	5196726	rs10742574	OR51V1	downstream_gene_variant	A	G	46241	5152	0.253787	0.0359516	1.6756e-12	NA	NA	1.451	0.098983	NA
MCH	11	5196922	rs77670682;rs58672382	OR51V1	downstream_gene_variant	T	TCAA	46241	5221	0.253975	0.0357683	1.24255e-12	NA	NA	7.493	NA	.|.|.
MCH	11	5197410	rs59754140	OR51V1	downstream_gene_variant	G	T	46241	3324	-0.339012	0.0435597	7.09924e-15	NA	NA	0.979	0.090752	NA
MCH	11	5198201	rs73400624	OR51V1	downstream_gene_variant	G	A	46241	5128	-0.256921	0.0360141	9.75636e-13	NA	NA	1.544	0.053104	NA
MCH	11	5198392	rs73400626	OR51V1	downstream_gene_variant	T	C	46241	5126	-0.255175	0.0360179	1.3936e-12	NA	NA	0.274	0.073095	NA
MCH	11	5198612	rs146735229	OR51V1	downstream_gene_variant	TAA	T	46241	5127	-0.255775	0.0360219	1.24259e-12	NA	NA	0.439	0.155512	.|.
MCH	11	5198640	rs74049318	OR51V1	downstream_gene_variant	G	T	46241	5126	-0.255779	0.0360267	1.25009e-12	NA	NA	3.286	0.09236	NA
MCH	11	5198754	rs73400628	OR51V1	downstream_gene_variant	T	G	46241	5125	-0.255714	0.0360284	1.26968e-12	NA	NA	4.099	0.069825	NA
MCH	11	5198824	rs796691604;rs150999518	OR51V1	downstream_gene_variant	C	CT	46241	5126	-0.255246	0.036024	1.386e-12	NA	NA	2.189	NA	NA
MCH	11	5198831	rs111645846	OR51V1	downstream_gene_variant	G	A	46241	5126	-0.255246	0.036024	1.386e-12	NA	NA	0.937	0.083904	NA
MCH	11	5199201	rs73400630	OR51V1	downstream_gene_variant	A	C	46241	3253	-0.345619	0.0439052	3.49166e-15	NA	NA	0.23	0.133024	NA
MCH	11	5199214	rs73400632	OR51V1	downstream_gene_variant	T	C	46241	5125	-0.255049	0.0360255	1.44479e-12	NA	NA	0.569	0.081675	NA
MCH	11	5199612	rs7951587	OR51V1	downstream_gene_variant	C	T	46241	3253	-0.345459	0.0439297	3.72348e-15	NA	NA	1.322	0.11445	NA
MCH	11	5200003	rs7933549	OR51V1	missense_variant	A	G	46241	4713	-0.272017	0.0374063	3.5434e-13	NA	NA	22.8	0.27768	NA
MCH	11	5200219	rs61732434	OR51V1	missense_variant	T	C	46241	3232	-0.338536	0.0440274	1.48045e-14	NA	NA	22.3	0.039807	NA
MCH	11	5206328	rs73400642	AC104389.1	intron_variant	G	A	46241	3267	-0.344263	0.0438307	4.01739e-15	NA	NA	4.774	0.019506	NA
MCH	11	5208663	rs926914203	AC104389.1	downstream_gene_variant	C	T	46241	7	-4.97174	0.729858	9.63035e-12	NA	NA	5.574	0.061085	NA
MCH	11	5209677	rs7120391	AC104389.1	downstream_gene_variant	C	T	46241	3269	-0.344111	0.0438016	3.9617e-15	NA	NA	5.448	0.082137	NA
MCH	11	5210736	rs73400650	AC104389.1	downstream_gene_variant	A	G	46241	4637	-0.27505	0.0375878	2.52573e-13	NA	NA	3.636	0.120238	NA
MCH	11	5214612	rs7122958	NA	intergenic_variant	T	C	46241	3513	-0.31738	0.0423454	6.62825e-14	NA	NA	0.107	0.064917	NA
MCH	11	5216766	rs147471610	NA	intergenic_variant	A	G	46241	3235	-0.322015	0.04403	2.60233e-13	NA	NA	3.931	0.08082	NA
MCH	11	5216931	rs574021403	NA	intergenic_variant	A	C	46241	3233	-0.322489	0.0440411	2.43466e-13	NA	NA	0.069	0.067208	NA
MCH	11	5219541	rs4426157	AC104389.6	downstream_gene_variant	C	T	46241	3245	-0.330919	0.0439566	5.1396e-14	NA	NA	2.961	0.069248	NA
MCH	11	5226774	rs11549407	HBB	stop_gained	A	G	46241	27	-5.96531	0.399197	1.72323e-50	Pathogenic	beta_Thalassemia|beta^0^_Thalassemia|not_specified|not_provided	42	0.226734	NA
MCH	11	5226820	rs35004220	HBB	non_coding_transcript_exon_variant	T	C	46241	20	-5.32427	0.433334	1.06698e-34	Pathogenic	Beta_thalassemia_major|beta_Thalassemia|Beta-plus-thalassemia|not_specified	3.518	0.543277	NA
MCH	11	5226924	rs35724775	HBB	splice_region_variant	G	A	46241	14	-5.21292	0.512275	2.53716e-24	Pathogenic	beta_Thalassemia|Beta-plus-thalassemia|not_specified|not_provided	14.64	0.976037	NA
MCH	11	5226925	rs33915217	HBB	splice_region_variant	G	C	46241	10	-5.39712	0.779078	4.28121e-12	Pathogenic	beta_Thalassemia|Beta-plus-thalassemia|not_specified|not_provided	12.61	0.982364	NA
MCH	11	5227003	rs33930165	HBB	missense_variant	T	C	46241	377	-1.24343	0.1228	4.25069e-24	Pathogenic	HEMOGLOBIN_C|Hb_SS_disease|beta_Thalassemia|Malaria,_resistance_to|not_provided	17.69	0.720342	NA
MCH	11	5227100	rs34598529	HBB	5_prime_UTR_variant	C	T	46241	77	-4.17009	0.273233	1.3694e-52	Pathogenic	beta_Thalassemia|Beta_thalassemia_intermedia|Beta-plus-thalassemia	20.3	0.823248	NA
MCH	11	5227159	rs33944208	HBB	5_prime_UTR_variant	A	G	46241	23	-4.00485	0.512537	5.55008e-15	Pathogenic/Likely_pathogenic	beta_Thalassemia|Beta_thalassemia_intermedia|Beta-plus-thalassemia|not_provided	14.23	0.798267	NA
MCH	11	5229600	rs112829078	AC104389.6	upstream_gene_variant	T	C	46241	625	-0.594774	0.0959523	5.69539e-10	NA	NA	1.372	0.091287	NA
MCH	11	5229917	rs112987542	AC104389.6	upstream_gene_variant	G	A	46241	626	-0.587648	0.0957071	8.2487e-10	NA	NA	8.982	0.106046	NA
MCH	11	5230700	rs111600160	HBB	upstream_gene_variant	G	C	46241	629	-0.586665	0.095499	8.0901e-10	NA	NA	0.5	0.097988	NA
MCH	11	5232478	rs112645511	HBB	upstream_gene_variant	A	G	46241	600	-0.595462	0.0966562	7.24609e-10	NA	NA	1.037	0.161969	NA
MCH	11	5239053	rs73402608	HBD	intron_variant	T	C	46241	1536	-0.374378	0.0623392	1.90756e-09	NA	NA	0.025	0.145366	NA
MCH	11	5257710	rs746192281	AC104389.4	intron_variant	A	T	46241	17	-4.99971	0.47272	3.83129e-26	NA	NA	6.389	0.051363	NA
MCH	11	5265805	rs112989655	AC104389.4	intron_variant	T	C	46241	1520	-0.38336	0.0626492	9.40793e-10	NA	NA	0.559	0.017956	NA
MCH	11	5291631	rs977711420	AC104389.4	intron_variant	A	T	46241	8	-5.47824	0.695017	3.21743e-15	NA	NA	3.142	0.02673	CTCF_Binding_Site
MCH	11	5299424	rs73404549	AC104389.4	intron_variant	T	C	46241	822	-0.588963	0.0847205	3.6056e-12	NA	NA	0.319	0.071012	NA
MCH	11	5303972	rs532381844	OR51B5	non_coding_transcript_exon_variant	A	G	46241	308	-0.903141	0.136985	4.31041e-11	NA	NA	0.049	0.057557	NA
MCH	11	5304769	rs563169709	AC104389.4	intron_variant	G	A	46241	310	-0.843385	0.136243	6.00525e-10	NA	NA	4.152	0.025926	NA
MCH	11	5314880	rs189079458	OR51B3P	non_coding_transcript_exon_variant	C	T	46241	175	-1.35402	0.179336	4.34522e-14	NA	NA	6.986	0.230704	NA
MCH	11	5317991	rs1044618220	AC104389.4	intron_variant	G	C	46241	12	-4.09192	0.520346	3.72548e-15	NA	NA	6.188	0.024281	NA
MCH	11	5330351	rs534313742	AC104389.4	intron_variant	T	A	46241	283	-1.03501	0.143144	4.8104e-13	NA	NA	1.478	0.019168	NA
MCH	11	5330389	rs574176898	AC104389.4	intron_variant	C	G	46241	301	-0.982297	0.137401	8.73312e-13	NA	NA	0.033	0.01381	NA
MCH	11	5335737	rs541479616	AC104389.4	intron_variant	A	C	46241	95	-2.08563	0.247458	3.51009e-17	NA	NA	0.423	0.018495	Open_chromatin
MCH	11	5336855	rs547260160	AC104389.4	intron_variant	T	C	46241	84	-2.41472	0.262167	3.24234e-20	NA	NA	1.273	0.018694	Open_chromatin
MCH	11	5337007	rs556968411	AC104389.4	intron_variant	G	A	46241	106	-1.96561	0.234273	4.85065e-17	NA	NA	0.884	0.014895	Open_chromatin
MCH	11	5337769	rs546443997	AC104389.4	intron_variant	T	TCTCAG	46241	95	-2.08563	0.247458	3.51009e-17	NA	NA	1.026	0.024654	.|.|.|.|.
MCH	11	5341124	rs551800558	OR51B5	non_coding_transcript_exon_variant	T	C	46241	116	-1.60434	0.216313	1.20007e-13	NA	NA	0.737	0.025525	NA
MCH	11	5341241	rs536481160	OR51B5	non_coding_transcript_exon_variant	G	A	46241	95	-2.08563	0.247458	3.51009e-17	NA	NA	3.266	0.081385	NA
MCH	11	5344523	rs371151687	AC104389.4	intron_variant	A	G	46241	99	-1.98762	0.24155	1.89381e-16	NA	NA	1.478	0.009714	NA
MCH	11	5345518	rs576528402	AC104389.4	intron_variant	G	C	46241	95	-2.08563	0.247458	3.51009e-17	NA	NA	0.712	0.042479	NA
MCH	11	5346291	rs570300638	OR51B5	5_prime_UTR_variant	A	G	46241	95	-2.08563	0.247458	3.51009e-17	NA	NA	1.036	0.021928	NA
MCH	11	5346427	rs192392419	AC104389.4	intron_variant	C	G	46241	95	-2.08563	0.247458	3.51009e-17	NA	NA	3.178	0.034163	NA
MCH	11	5346765	rs571891570	AC104389.4	intron_variant	TTATAG	T	46241	95	-2.08563	0.247458	3.51009e-17	NA	NA	2.69	NA	.|.|.|.|.
MCH	11	5354942	rs535388418	AC104389.2	non_coding_transcript_exon_variant	A	G	46241	72	-2.65409	0.282277	5.33116e-21	NA	NA	0.385	0.021228	NA
MCH	11	5367512	rs145685996	AC104389.4	intron_variant	G	A	46241	384	-0.732138	0.120001	1.0535e-09	NA	NA	5.469	0.021901	Enhancer
MCH	11	5369936	rs191262097	AC104389.4	intron_variant	T	C	46241	100	-2.0727	0.240984	7.90296e-18	NA	NA	2.664	0.011155	CTCF_Binding_Site;Open_chromatin
MCH	11	5370513	rs765719551;rs370304810	AC104389.4	intron_variant	A	ACTCT	46241	120	-1.77676	0.205171	4.7225e-18	NA	NA	0.479	0.018082	.|.|.|.
MCH	11	5373775	rs542193314	AC104389.4	intron_variant	A	G	46241	85	-2.4118	0.26063	2.16808e-20	NA	NA	2.459	0.023192	CTCF_Binding_Site
MCH	11	5389367	rs201225548	AC104389.4	intron_variant	C	T	46241	10	-4.65025	0.648614	7.52637e-13	NA	NA	6.633	0.483448	NA
MCH	11	5433897	rs564156168	AC104389.4	intron_variant	C	T	46241	82	-2.38961	0.263045	1.04246e-19	NA	NA	0.906	0.01072	NA
MCH	11	5443086	rs551956132	AC104389.4	intron_variant	C	A	46241	66	-3.18109	0.294889	3.94794e-27	NA	NA	9.633	0.135829	NA
MCH	11	5480705	rs972995042	AC104389.4	intron_variant	C	T	46241	65	-3.15877	0.29691	1.96622e-26	NA	NA	3.517	0.019016	NA
MCH	11	5512207	rs184558932	AC104389.4	intron_variant	A	G	46241	8	-4.51232	0.768509	4.31802e-09	NA	NA	0.663	0.021851	NA
MCH	11	5527340	rs75758457	OR52V1P	non_coding_transcript_exon_variant	A	G	46241	138	-1.27376	0.204196	4.43436e-10	NA	NA	1.522	0.105893	NA
MCH	11	5527694	rs568690732	OR52V1P	non_coding_transcript_exon_variant	A	G	46241	60	-2.94607	0.310135	2.11268e-21	NA	NA	1.299	0.104644	NA
MCH	11	5542353	rs141768395	AC104389.4	intron_variant	T	C	46241	133	-1.31444	0.20737	2.318e-10	NA	NA	7.072	0.027565	NA
MCH	11	5544667	rs763972480	OR52H1	inframe_deletion	T	TTGGCAAACATGA	46241	61	-2.8605	0.307231	1.27106e-20	NA	NA	19.49	0.576679	.|.|.|.|.|.|.|.|.|.|.|.
MCH	11	5560102	rs901118699	AC104389.4	intron_variant	C	T	46241	40	-2.66803	0.380436	2.33124e-12	NA	NA	7.176	0.087539	NA
MCH	11	5584636	rs1047033436	AC104389.4	intron_variant	C	T	46241	7	-4.36777	0.722999	1.52982e-09	NA	NA	2.495	0.018293	NA
MCH	11	5910612	rs916216189	TRIM5	intron_variant	A	G	46241	9	-4.38913	0.714626	8.15665e-10	NA	NA	0.536	0.016751	Open_chromatin
MCH	11	70462791	rs535577177	NA	intergenic_variant	A	G	46241	7	-4.74595	0.773018	8.27804e-10	NA	NA	0.946	0.063661	NA
MCH	14	103044696	rs370308370	CDC42BPB	intron_variant	A	G	46241	10	-4.17589	0.689882	1.42127e-09	NA	NA	0.308	0.016408	NA
MCH	16	55649	rs868351380	SNRNP25	intron_variant	C	G	37917	17	-2.97	0.46	8.87e-11	NA	NA	7.313	0.048165	NA
MCH	16	106037	rs551864820	NPRL3	intron_variant	A	G	37917	12	-3.48	0.55	2.24e-10	NA	NA	0.172	0.010436	NA
MCH	19	1251409	rs58898131	MIDN	non_coding_transcript_exon_variant	T	G	46241	14494	-0.154736	0.0247439	4.01351e-10	NA	NA	1.094	0.030585	Promoter
MCH	19	1253643	rs73494666	MIDN	intron_variant	T	C	46241	15249	-0.165103	0.0250373	4.27311e-11	NA	NA	8.275	0.174215	NA
MCH	19	1255720	rs57586121	MIDN	intron_variant	G	A	46241	15161	-0.150742	0.0249337	1.48742e-09	NA	NA	1.77	0.02041	NA
MCH	22	37108472	rs228914	TMPRSS6	intron_variant	A	C	46241	10189	-0.162031	0.0262307	6.52765e-10	NA	NA	0.576	0.041803	NA
MCH	22	37109512	rs228916	TMPRSS6	5_prime_UTR_variant	T	C	46241	10454	-0.15404	0.026165	3.92688e-09	NA	NA	7.896	0.202668	TF_binding_site
MCH	22	37119975	rs228934	NA	intergenic_variant	G	A	46241	13765	-0.123063	0.0210085	4.69136e-09	NA	NA	2.939	0.0884	NA
MCHC	11	5095314	rs534057083	OR52E3P	downstream_gene_variant	A	G	52648	64	-0.79818	0.125756	2.195e-10	NA	NA	3.16	0.065299	NA
MCHC	11	5096787	rs578038661	OR52E3P	downstream_gene_variant	A	T	52648	64	-0.79818	0.125756	2.195e-10	NA	NA	0.777	0.067208	NA
MCHC	11	5159356	rs557604438	OR52A1	upstream_gene_variant	T	G	52648	70	-0.836606	0.120195	3.39247e-12	NA	NA	6.797	0.032646	NA
MCHC	11	5226774	rs11549407	HBB	stop_gained	A	G	52648	29	-1.78489	0.178086	1.21219e-23	Pathogenic	beta_Thalassemia|beta^0^_Thalassemia|not_specified|not_provided	42	0.226734	NA
MCHC	11	5226820	rs35004220	HBB	non_coding_transcript_exon_variant	T	C	52648	22	-1.69515	0.216672	5.13474e-15	Pathogenic	Beta_thalassemia_major|beta_Thalassemia|Beta-plus-thalassemia|not_specified	3.518	0.543277	NA
MCHC	11	5226925	rs33915217	HBB	splice_region_variant	G	C	52648	10	-1.84679	0.303604	1.18048e-09	Pathogenic	beta_Thalassemia|Beta-plus-thalassemia|not_specified|not_provided	12.61	0.982364	NA
MCHC	11	5227100	rs34598529	HBB	5_prime_UTR_variant	C	T	52648	87	-0.965241	0.107566	2.87311e-19	Pathogenic	beta_Thalassemia|Beta_thalassemia_intermedia|Beta-plus-thalassemia	20.3	0.823248	NA
MCHC	11	5227159	rs33944208	HBB	5_prime_UTR_variant	A	G	52648	27	-1.27035	0.193167	4.81861e-11	Pathogenic/Likely_pathogenic	beta_Thalassemia|Beta_thalassemia_intermedia|Beta-plus-thalassemia|not_provided	14.23	0.798267	NA
MCHC	11	5257710	rs746192281	AC104389.4	intron_variant	A	T	52648	17	-1.53552	0.248225	6.17197e-10	NA	NA	6.389	0.051363	NA
MCHC	11	5443086	rs551956132	AC104389.4	intron_variant	C	A	52648	74	-0.718115	0.117164	8.83504e-10	NA	NA	9.633	0.135829	NA
MCHC	11	5480705	rs972995042	AC104389.4	intron_variant	C	T	52648	73	-0.707164	0.117794	1.93261e-09	NA	NA	3.517	0.019016	NA
MCHC	16	88717174	rs763477215	PIEZO1	inframe_deletion	A	ATCT	52648	74	0.64291	0.108029	2.66078e-09	NA	NA	18.45	NA	.|.|.
MCV	3	128603774	rs112097551	NA	intergenic_variant	A	G	48830	395	1.96236	0.286685	7.64721e-12	NA	NA	20.4	0.785857	Promoter_Flanking_Region
MCV	11	4550080	rs12277106	OR52M1	downstream_gene_variant	G	T	48830	24	-7.37179	1.24477	3.17665e-09	NA	NA	6.33	0.079549	NA
MCV	11	4576014	rs968218067	C11orf40	intron_variant	G	A	48830	9	-10.8984	1.64478	3.44736e-11	NA	NA	0.792	0.028258	NA
MCV	11	4667608	rs535808923	NA	unknown	C	A	48830	34	-8.06519	1.06524	3.69601e-14	NA	NA	3.132	0.071603	NA
MCV	11	4691051	rs567428723	OR51C1P	missense_variant	A	G	48830	32	-8.53221	1.10016	8.8068e-15	NA	NA	9.246	0.092552	NA
MCV	11	4701636	rs187660604	OR51C1P	upstream_gene_variant	T	G	48830	6	-15.9128	2.41579	4.48869e-11	NA	NA	9.15	0.117291	NA
MCV	11	4798065	rs150981042	MMP26	intron_variant	G	A	48830	310	-3.27198	0.391281	6.15554e-17	NA	NA	5.141	0.037798	NA
MCV	11	4803522	rs61742567	OR52R1	missense_variant	T	G	48830	298	-3.41698	0.396433	6.73586e-18	NA	NA	23.2	0.432453	NA
MCV	11	4832124	rs576600909	OR51A8P	non_coding_transcript_exon_variant	A	C	48830	47	-9.55516	0.909231	7.84754e-26	NA	NA	0.127	0.13598	NA
MCV	11	4850181	rs529863563	MMP26	intron_variant	T	C	48830	50	-9.20074	0.88005	1.39317e-25	NA	NA	0.786	0.037953	NA
MCV	11	4851057	rs77554180	MMP26	intron_variant	T	C	48830	300	-3.68087	0.398809	2.71508e-20	NA	NA	0.276	0.023985	NA
MCV	11	4862748	rs540107164	OR51H1	intron_variant	T	C	48830	65	-7.1767	0.760425	3.80877e-21	NA	NA	1.267	0.02702	NA
MCV	11	4878657	rs572181850	MMP26	intron_variant	C	T	48830	48	-9.6202	0.899325	1.04977e-26	NA	NA	6.915	0.044599	NA
MCV	11	4899000	rs890565237	MMP26	intron_variant	A	C	48830	9	-13.9345	1.76496	2.90178e-15	NA	NA	1.061	0.018406	NA
MCV	11	4910843	rs566070625	MMP26	intron_variant	C	A	48830	85	-4.75617	0.608795	5.60999e-15	NA	NA	1.309	0.033575	NA
MCV	11	4960899	rs535347772	MMP26	intron_variant	T	G	48830	84	-5.24869	0.670966	5.1746e-15	NA	NA	0.081	0.017641	NA
MCV	11	4970787	rs549413032	MMP26	intron_variant	A	G	48830	49	-9.38723	0.889838	5.11332e-26	NA	NA	0.889	0.017467	NA
MCV	11	4972194	rs188513096	MMP26	intron_variant	A	T	48830	50	-6.20614	0.742501	6.35581e-17	NA	NA	5.032	0.036578	NA
MCV	11	4976315	rs545389801	MMP26	intron_variant	G	T	48830	48	-9.63541	0.897634	7.03027e-27	NA	NA	2.149	0.044556	NA
MCV	11	4987041	rs115140289	MMP26	intron_variant	T	C	48830	3059	0.839387	0.12837	6.20047e-11	NA	NA	0.517	0.013031	NA
MCV	11	4987155	rs139978878	MMP26	intron_variant	A	T	48830	3154	0.780733	0.125878	5.56402e-10	NA	NA	0.792	0.025738	NA
MCV	11	4987369	rs36224985	MMP26	intron_variant	T	C	48830	3109	0.793596	0.127146	4.33038e-10	NA	NA	0.125	0.017199	NA
MCV	11	4989361	rs547245289	MMP26	intron_variant	T	C	48830	58	-7.10076	0.801828	8.3147e-19	NA	NA	0.076	0.023566	NA
MCV	11	4991242	rs570665832	MMP26	intron_variant	C	T	48830	55	-8.00426	0.836983	1.14143e-21	NA	NA	5.295	0.038752	CTCF_Binding_Site
MCV	11	5011890	rs1025930692	OR51P1P	upstream_gene_variant	G	C	48830	12	-10.5206	1.75091	1.87119e-09	NA	NA	0.129	0.125019	NA
MCV	11	5082821	rs188749816	NA	intergenic_variant	G	T	48830	146	-3.895	0.502837	9.47942e-15	NA	NA	2.859	0.123049	NA
MCV	11	5086449	rs188007834	NA	intergenic_variant	A	C	48830	154	-3.38044	0.481679	2.25005e-12	NA	NA	0.072	0.069248	NA
MCV	11	5088027	rs180935408	OR52E3P	upstream_gene_variant	A	G	48830	11	-14.1128	1.75321	8.3006e-16	NA	NA	0.352	0.059332	NA
MCV	11	5090848	rs184753433	OR52E3P	upstream_gene_variant	T	C	48830	135	-4.61917	0.525219	1.43358e-18	NA	NA	0.681	0.125942	NA
MCV	11	5093484	rs149371331	OR52E3P	non_coding_transcript_exon_variant	A	C	48830	377	-4.14111	0.363797	5.08005e-30	NA	NA	1.619	0.377182	Open_chromatin
MCV	11	5094819	rs191915042	OR52E3P	downstream_gene_variant	G	T	48830	172	-3.50101	0.463919	4.46778e-14	NA	NA	1.257	0.115016	NA
MCV	11	5095314	rs534057083	OR52E3P	downstream_gene_variant	A	G	48830	60	-9.81311	0.798515	1.03531e-34	NA	NA	3.16	0.065299	NA
MCV	11	5095419	rs188401033	OR52E3P	downstream_gene_variant	T	C	48830	175	-3.43873	0.460171	7.85468e-14	NA	NA	0.014	0.053765	NA
MCV	11	5096787	rs578038661	OR52E3P	downstream_gene_variant	A	T	48830	60	-9.81311	0.798515	1.03531e-34	NA	NA	0.777	0.067208	NA
MCV	11	5096936	rs527771248	OR52E3P	downstream_gene_variant	T	C	48830	377	-4.14111	0.363797	5.08005e-30	NA	NA	0.144	0.071505	NA
MCV	11	5097909	rs75557135	OR52E3P	downstream_gene_variant	C	G	48830	172	-3.50101	0.463919	4.46778e-14	NA	NA	9.475	0.066406	NA
MCV	11	5100487	rs190126092	OR52J1P	upstream_gene_variant	C	T	48830	168	-3.55777	0.469732	3.61798e-14	NA	NA	2.696	0.061418	NA
MCV	11	5102087	rs78700055	OR52J1P	upstream_gene_variant	G	C	48830	164	-3.66628	0.475699	1.28678e-14	NA	NA	7.071	0.093711	NA
MCV	11	5103409	rs77436763	OR52J1P	upstream_gene_variant	A	G	48830	163	-3.60884	0.477208	3.95726e-14	NA	NA	0.448	0.11023	NA
MCV	11	5105610	rs187755275	AC113331.1	downstream_gene_variant	G	T	48830	200	-3.16067	0.428838	1.70244e-13	NA	NA	2.937	0.151008	NA
MCV	11	5106319	rs539384429	AC113331.1	non_coding_transcript_exon_variant	G	A	48830	11	-13.4557	1.89354	1.19361e-12	NA	NA	2.996	0.027814	NA
MCV	11	5109826	rs114819139	AC113331.1	upstream_gene_variant	C	T	48830	206	-3.17524	0.42295	6.03352e-14	NA	NA	5.498	0.052107	NA
MCV	11	5109879	rs115310516	AC113331.1	upstream_gene_variant	G	A	48830	206	-3.17524	0.42295	6.03352e-14	NA	NA	0.283	0.054702	NA
MCV	11	5113651	rs189589581	NA	intergenic_variant	C	T	48830	206	-3.17524	0.42295	6.03352e-14	NA	NA	2.083	0.081996	NA
MCV	11	5116555	rs543394048	OR52A4P	downstream_gene_variant	G	A	48830	11	-13.4557	1.89354	1.19361e-12	NA	NA	3.695	0.063474	NA
MCV	11	5118089	rs187138717	OR52A4P	downstream_gene_variant	T	C	48830	207	-3.14436	0.421837	9.05737e-14	NA	NA	0.221	0.06396	NA
MCV	11	5119255	rs181497986	OR52A4P	downstream_gene_variant	C	T	48830	163	-3.70014	0.477283	9.00963e-15	NA	NA	2.122	0.076881	NA
MCV	11	5119302	rs186444758	OR52A4P	downstream_gene_variant	A	C	48830	163	-3.70014	0.477283	9.00963e-15	NA	NA	1.644	0.092377	NA
MCV	11	5151326	rs983281894	OR52A1	3_prime_UTR_variant	G	C	48830	11	-11.0559	1.86844	3.27509e-09	NA	NA	0.161	0.093231	NA
MCV	11	5159356	rs557604438	OR52A1	upstream_gene_variant	T	G	48830	66	-10.0029	0.760914	1.79763e-39	NA	NA	6.797	0.032646	NA
MCV	11	5182832	rs752923489	OR52Z1	upstream_gene_variant	G	T	48830	18	-7.01707	1.19776	4.67012e-09	NA	NA	4.237	0.024396	NA
MCV	11	5183128	rs1485765503	OR52Z1	upstream_gene_variant	C	CT	48830	5	-14.1996	2.24301	2.44235e-10	NA	NA	0.582	NA	NA
MCV	11	5193321	rs891640031	NA	intergenic_variant	C	T	48830	11	-11.0559	1.86844	3.27509e-09	NA	NA	4.743	0.066477	NA
MCV	11	5208663	rs926914203	AC104389.1	downstream_gene_variant	C	T	48830	7	-12.3125	1.90458	1.01499e-10	NA	NA	5.574	0.061085	NA
MCV	11	5226576	rs33945777	HBB	splice_donor_variant	T	C	48830	7	-14.3225	2.28293	3.52486e-10	Pathogenic	beta_Thalassemia|beta^0^_Thalassemia|not_specified|not_provided	24.5	0.992171	NA
MCV	11	5226774	rs11549407	HBB	stop_gained	A	G	48830	27	-15.8757	1.01901	1.00166e-54	Pathogenic	beta_Thalassemia|beta^0^_Thalassemia|not_specified|not_provided	42	0.226734	NA
MCV	11	5226820	rs35004220	HBB	non_coding_transcript_exon_variant	T	C	48830	21	-13.7099	1.10162	1.48383e-35	Pathogenic	Beta_thalassemia_major|beta_Thalassemia|Beta-plus-thalassemia|not_specified	3.518	0.543277	NA
MCV	11	5226924	rs35724775	HBB	splice_region_variant	G	A	48830	14	-13.4454	1.3291	4.68174e-24	Pathogenic	beta_Thalassemia|Beta-plus-thalassemia|not_specified|not_provided	14.64	0.976037	NA
MCV	11	5226925	rs33915217	HBB	splice_region_variant	G	C	48830	10	-13.8882	1.97005	1.7933e-12	Pathogenic	beta_Thalassemia|Beta-plus-thalassemia|not_specified|not_provided	12.61	0.982364	NA
MCV	11	5227003	rs33930165	HBB	missense_variant	T	C	48830	402	-5.02707	0.335734	1.09648e-50	Pathogenic	HEMOGLOBIN_C|Hb_SS_disease|beta_Thalassemia|Malaria,_resistance_to|not_provided	17.69	0.720342	NA
MCV	11	5227100	rs34598529	HBB	5_prime_UTR_variant	C	T	48830	83	-10.4541	0.676668	7.62391e-54	Pathogenic	beta_Thalassemia|Beta_thalassemia_intermedia|Beta-plus-thalassemia	20.3	0.823248	NA
MCV	11	5227159	rs33944208	HBB	5_prime_UTR_variant	A	G	48830	25	-11.764	1.24148	2.64643e-21	Pathogenic/Likely_pathogenic	beta_Thalassemia|Beta_thalassemia_intermedia|Beta-plus-thalassemia|not_provided	14.23	0.798267	NA
MCV	11	5229600	rs112829078	AC104389.6	upstream_gene_variant	T	C	48830	664	-2.00598	0.254375	3.12255e-15	NA	NA	1.372	0.091287	NA
MCV	11	5229917	rs112987542	AC104389.6	upstream_gene_variant	G	A	48830	665	-1.9929	0.253698	3.98571e-15	NA	NA	8.982	0.106046	NA
MCV	11	5230700	rs111600160	HBB	upstream_gene_variant	G	C	48830	669	-1.96691	0.252862	7.3333e-15	NA	NA	0.5	0.097988	NA
MCV	11	5231804	rs113427639	HBB	upstream_gene_variant	G	A	48830	1219	-1.17899	0.184894	1.81091e-10	NA	NA	3.832	0.091309	NA
MCV	11	5232478	rs112645511	HBB	upstream_gene_variant	A	G	48830	638	-2.09963	0.256635	2.80636e-16	NA	NA	1.037	0.161969	NA
MCV	11	5252310	rs113854910	AC104389.5	intron_variant	T	C	48830	662	-1.85185	0.252807	2.38603e-13	NA	NA	0.814	0.086627	TF_binding_site
MCV	11	5257710	rs746192281	AC104389.4	intron_variant	A	T	48830	17	-12.7282	1.24051	1.062e-24	NA	NA	6.389	0.051363	NA
MCV	11	5291631	rs977711420	AC104389.4	intron_variant	A	T	48830	8	-14.4321	1.84213	4.70932e-15	NA	NA	3.142	0.02673	CTCF_Binding_Site
MCV	11	5298227	rs185705069	AC104389.4	intron_variant	G	A	48830	469	-1.78465	0.294504	1.36247e-09	NA	NA	0.574	0.01373	NA
MCV	11	5303972	rs532381844	OR51B5	non_coding_transcript_exon_variant	A	G	48830	325	-2.20528	0.342533	1.20938e-10	NA	NA	0.049	0.057557	NA
MCV	11	5304769	rs563169709	AC104389.4	intron_variant	G	A	48830	327	-2.05807	0.340653	1.5265e-09	NA	NA	4.152	0.025926	NA
MCV	11	5314880	rs189079458	OR51B3P	non_coding_transcript_exon_variant	C	T	48830	187	-3.54389	0.444931	1.65193e-15	NA	NA	6.986	0.230704	NA
MCV	11	5317991	rs1044618220	AC104389.4	intron_variant	G	C	48830	12	-10.9673	1.3436	3.27798e-16	NA	NA	6.188	0.024281	NA
MCV	11	5330351	rs534313742	AC104389.4	intron_variant	T	A	48830	292	-2.38555	0.362767	4.83381e-11	NA	NA	1.478	0.019168	NA
MCV	11	5330389	rs574176898	AC104389.4	intron_variant	C	G	48830	311	-2.26201	0.347685	7.72296e-11	NA	NA	0.033	0.01381	NA
MCV	11	5335737	rs541479616	AC104389.4	intron_variant	A	C	48830	98	-5.76372	0.626174	3.42719e-20	NA	NA	0.423	0.018495	Open_chromatin
MCV	11	5336855	rs547260160	AC104389.4	intron_variant	T	C	48830	87	-6.38423	0.663219	6.20258e-22	NA	NA	1.273	0.018694	Open_chromatin
MCV	11	5337007	rs556968411	AC104389.4	intron_variant	G	A	48830	110	-5.3903	0.590208	6.66906e-20	NA	NA	0.884	0.014895	Open_chromatin
MCV	11	5337769	rs546443997	AC104389.4	intron_variant	T	TCTCAG	48830	98	-5.76372	0.626174	3.42719e-20	NA	NA	1.026	0.024654	.|.|.|.|.
MCV	11	5341124	rs551800558	OR51B5	non_coding_transcript_exon_variant	T	C	48830	119	-4.62357	0.55025	4.36414e-17	NA	NA	0.737	0.025525	NA
MCV	11	5341241	rs536481160	OR51B5	non_coding_transcript_exon_variant	G	A	48830	98	-5.76372	0.626174	3.42719e-20	NA	NA	3.266	0.081385	NA
MCV	11	5344523	rs371151687	AC104389.4	intron_variant	A	G	48830	102	-5.55762	0.612212	1.10653e-19	NA	NA	1.478	0.009714	NA
MCV	11	5345518	rs576528402	AC104389.4	intron_variant	G	C	48830	98	-5.76372	0.626174	3.42719e-20	NA	NA	0.712	0.042479	NA
MCV	11	5346291	rs570300638	OR51B5	5_prime_UTR_variant	A	G	48830	98	-5.76372	0.626174	3.42719e-20	NA	NA	1.036	0.021928	NA
MCV	11	5346427	rs192392419	AC104389.4	intron_variant	C	G	48830	98	-5.76372	0.626174	3.42719e-20	NA	NA	3.178	0.034163	NA
MCV	11	5346765	rs571891570	AC104389.4	intron_variant	TTATAG	T	48830	98	-5.76372	0.626174	3.42719e-20	NA	NA	2.69	NA	.|.|.|.|.
MCV	11	5354942	rs535388418	AC104389.2	non_coding_transcript_exon_variant	A	G	48830	75	-7.09574	0.709937	1.60477e-23	NA	NA	0.385	0.021228	NA
MCV	11	5369936	rs191262097	AC104389.4	intron_variant	T	C	48830	107	-5.01223	0.597378	4.84539e-17	NA	NA	2.664	0.011155	CTCF_Binding_Site;Open_chromatin
MCV	11	5370513	rs765719551;rs370304810	AC104389.4	intron_variant	A	ACTCT	48830	126	-4.54606	0.511908	6.64831e-19	NA	NA	0.479	0.018082	.|.|.|.
MCV	11	5373775	rs542193314	AC104389.4	intron_variant	A	G	48830	88	-6.33578	0.659402	7.37002e-22	NA	NA	2.459	0.023192	CTCF_Binding_Site
MCV	11	5389367	rs201225548	AC104389.4	intron_variant	C	T	48830	10	-13.0851	1.64027	1.49492e-15	NA	NA	6.633	0.483448	NA
MCV	11	5433897	rs564156168	AC104389.4	intron_variant	C	T	48830	85	-6.56052	0.665871	6.68325e-23	NA	NA	0.906	0.01072	NA
MCV	11	5443086	rs551956132	AC104389.4	intron_variant	C	A	48830	69	-8.3715	0.741127	1.37923e-29	NA	NA	9.633	0.135829	NA
MCV	11	5480705	rs972995042	AC104389.4	intron_variant	C	T	48830	69	-8.2343	0.735092	3.99841e-29	NA	NA	3.517	0.019016	NA
MCV	11	5512207	rs184558932	AC104389.4	intron_variant	A	G	48830	8	-12.5816	1.97118	1.73937e-10	NA	NA	0.663	0.021851	NA
MCV	11	5527340	rs75758457	OR52V1P	non_coding_transcript_exon_variant	A	G	48830	147	-3.0818	0.506877	1.20199e-09	NA	NA	1.522	0.105893	NA
MCV	11	5527694	rs568690732	OR52V1P	non_coding_transcript_exon_variant	A	G	48830	63	-7.77791	0.77702	1.37862e-23	NA	NA	1.299	0.104644	NA
MCV	11	5544667	rs763972480	OR52H1	inframe_deletion	T	TTGGCAAACATGA	48830	64	-7.54411	0.769739	1.11627e-22	NA	NA	19.49	0.576679	.|.|.|.|.|.|.|.|.|.|.|.
MCV	11	5560102	rs901118699	AC104389.4	intron_variant	C	T	48830	42	-6.67201	0.952764	2.50899e-12	NA	NA	7.176	0.087539	NA
MCV	11	5584636	rs1047033436	AC104389.4	intron_variant	C	T	48830	7	-11.2489	1.86115	1.50263e-09	NA	NA	2.495	0.018293	NA
MCV	11	5660622	rs755157567	AC104389.4	intron_variant	T	C	48830	22	-7.90052	1.27775	6.28381e-10	NA	NA	0.018	0.059989	NA
MCV	11	5910612	rs916216189	TRIM5	intron_variant	A	G	48830	9	-12.2074	1.83674	3.00688e-11	NA	NA	0.536	0.016751	Open_chromatin
MCV	16	55649	rs868351380	SNRNP25	intron_variant	C	G	39107	17	-7.5	1.18	2.17e-10	NA	NA	7.313	0.048165	NA
MCV	16	106037	rs551864820	NPRL3	intron_variant	A	G	39107	12	-8.6	1.41	9.73e-10	NA	NA	0.172	0.010436	NA
MCV	19	1251409	rs58898131	MIDN	non_coding_transcript_exon_variant	T	G	48830	15507	-0.360667	0.061667	4.95652e-09	NA	NA	1.094	0.030585	Promoter
MCV	19	1253643	rs73494666	MIDN	intron_variant	T	C	48830	16328	-0.393879	0.0623845	2.724e-10	NA	NA	8.275	0.174215	NA
MCV	19	1255720	rs57586121	MIDN	intron_variant	G	A	48830	16224	-0.36628	0.0621615	3.80633e-09	NA	NA	1.77	0.02041	NA
MCV	22	37108472	rs228914	TMPRSS6	intron_variant	A	C	48830	10636	-0.350864	0.0573585	9.53401e-10	NA	NA	0.576	0.041803	NA
MCV	22	37109512	rs228916	TMPRSS6	5_prime_UTR_variant	T	C	48830	10911	-0.339669	0.0568443	2.2949e-09	NA	NA	7.896	0.202668	TF_binding_site
RBC	11	4798065	rs150981042	MMP26	intron_variant	G	A	44470	279	0.209434	0.0286537	2.68821e-13	NA	NA	5.141	0.037798	NA
RBC	11	4803522	rs61742567	OR52R1	missense_variant	T	G	44470	269	0.213636	0.0291079	2.14482e-13	NA	NA	23.2	0.432453	NA
RBC	11	4851057	rs77554180	MMP26	intron_variant	T	C	44470	272	0.217662	0.0289907	6.00477e-14	NA	NA	0.276	0.023985	NA
RBC	11	4926504	rs59618482	MMP26	intron_variant	G	T	44470	571	0.13494	0.0199374	1.3041e-11	NA	NA	1.015	0.046571	NA
RBC	11	4929663	rs11825718	MMP26	intron_variant	A	G	44470	570	0.131319	0.0199371	4.49739e-11	NA	NA	6.155	0.016874	NA
RBC	11	4931733	rs77922434	MMP26	intron_variant	A	T	44470	1012	0.0929631	0.0150242	6.11107e-10	NA	NA	3.594	0.023879	NA
RBC	11	4933424	rs76287858	MMP26	intron_variant	G	C	44470	1011	0.093431	0.0150348	5.15449e-10	NA	NA	0.58	0.024366	NA
RBC	11	4933515	rs148922663	MMP26	intron_variant	A	G	44470	570	0.131319	0.0199371	4.49739e-11	NA	NA	0.743	0.019954	NA
RBC	11	4933885	rs568668130	MMP26	intron_variant	T	C	44470	574	0.127956	0.0196959	8.2152e-11	NA	NA	1.152	0.019713	NA
RBC	11	4934341	rs74908835	MMP26	intron_variant	C	T	44470	1028	0.0874611	0.0146755	2.52739e-09	NA	NA	2.603	0.019713	NA
RBC	11	4938848	rs796912975;rs369135554	MMP26	intron_variant	T	TA	44470	1010	0.0949498	0.0150227	2.60868e-10	NA	NA	1.742	NA	NA
RBC	11	4940690	rs114694340	MMP26	intron_variant	C	T	44470	1011	0.0953199	0.0150362	2.30751e-10	NA	NA	6.098	0.041895	NA
RBC	11	4943803	rs114160167	OR51A4	3_prime_UTR_variant	T	C	44470	1010	0.0949243	0.0150239	2.64575e-10	NA	NA	0.508	0.022219	NA
RBC	11	4945676	rs11827142	OR51A4	3_prime_UTR_variant	C	A	44470	574	0.131355	0.019844	3.60637e-11	NA	NA	3.596	0.026036	NA
RBC	11	4956068	rs35526874	MMP26	intron_variant	A	C	44470	990	0.0976576	0.0151737	1.22687e-10	NA	NA	0.733	0.035868	NA
RBC	11	4958102	rs114789824	MMP26	intron_variant	C	T	44470	1011	0.0941471	0.0150143	3.59935e-10	NA	NA	13.5	0.025797	NA
RBC	11	4958188	rs115576413	MMP26	intron_variant	G	C	44470	1012	0.0946517	0.0150093	2.85948e-10	NA	NA	1.561	0.024396	NA
RBC	11	4959551	rs114310641	MMP26	intron_variant	G	C	44470	575	0.131144	0.0198295	3.75176e-11	NA	NA	0.772	0.031112	NA
RBC	11	4960007	rs115354459	MMP26	intron_variant	T	A	44470	1002	0.098697	0.0150847	6.03593e-11	NA	NA	0.03	0.019295	NA
RBC	11	4976645	rs78076662	MMP26	intron_variant	A	C	44470	672	0.115651	0.0183871	3.17884e-10	NA	NA	1.595	0.043057	NA
RBC	11	5093484	rs149371331	OR52E3P	non_coding_transcript_exon_variant	A	C	44470	339	0.226428	0.0259692	2.80481e-18	NA	NA	1.619	0.377182	Open_chromatin
RBC	11	5095314	rs534057083	OR52E3P	downstream_gene_variant	A	G	44470	53	0.477265	0.0660158	4.84571e-13	NA	NA	3.16	0.065299	NA
RBC	11	5096787	rs578038661	OR52E3P	downstream_gene_variant	A	T	44470	53	0.477265	0.0660158	4.84571e-13	NA	NA	0.777	0.067208	NA
RBC	11	5096936	rs527771248	OR52E3P	downstream_gene_variant	T	C	44470	339	0.226428	0.0259692	2.80481e-18	NA	NA	0.144	0.071505	NA
RBC	11	5146635	rs7127248	OR52A1	3_prime_UTR_variant	C	A	44470	753	0.116426	0.0175441	3.21878e-11	NA	NA	2.898	0.094126	NA
RBC	11	5159356	rs557604438	OR52A1	upstream_gene_variant	T	G	44470	59	0.534156	0.0624946	1.26057e-17	NA	NA	6.797	0.032646	NA
RBC	11	5226774	rs11549407	HBB	stop_gained	A	G	44470	25	0.74831	0.0893579	5.55496e-17	Pathogenic	beta_Thalassemia|beta^0^_Thalassemia|not_specified|not_provided	42	0.226734	NA
RBC	11	5226820	rs35004220	HBB	non_coding_transcript_exon_variant	T	C	44470	20	0.934871	0.094116	2.98596e-23	Pathogenic	Beta_thalassemia_major|beta_Thalassemia|Beta-plus-thalassemia|not_specified	3.518	0.543277	NA
RBC	11	5226924	rs35724775	HBB	splice_region_variant	G	A	44470	12	0.846843	0.119163	1.18956e-12	Pathogenic	beta_Thalassemia|Beta-plus-thalassemia|not_specified|not_provided	14.64	0.976037	NA
RBC	11	5227003	rs33930165	HBB	missense_variant	T	C	44470	362	0.244136	0.0250946	2.27623e-22	Pathogenic	HEMOGLOBIN_C|Hb_SS_disease|beta_Thalassemia|Malaria,_resistance_to|not_provided	17.69	0.720342	NA
RBC	11	5227100	rs34598529	HBB	5_prime_UTR_variant	C	T	44470	75	0.578246	0.0553397	1.48052e-25	Pathogenic	beta_Thalassemia|Beta_thalassemia_intermedia|Beta-plus-thalassemia	20.3	0.823248	NA
RBC	11	5229600	rs112829078	AC104389.6	upstream_gene_variant	T	C	44470	590	0.12974	0.0197501	5.06259e-11	NA	NA	1.372	0.091287	NA
RBC	11	5229917	rs112987542	AC104389.6	upstream_gene_variant	G	A	44470	591	0.128517	0.0196992	6.84598e-11	NA	NA	8.982	0.106046	NA
RBC	11	5230700	rs111600160	HBB	upstream_gene_variant	G	C	44470	594	0.128494	0.0196504	6.19271e-11	NA	NA	0.5	0.097988	NA
RBC	11	5232478	rs112645511	HBB	upstream_gene_variant	A	G	44470	567	0.135393	0.0199982	1.28541e-11	NA	NA	1.037	0.161969	NA
RBC	11	5252310	rs113854910	AC104389.5	intron_variant	T	C	44470	589	0.136499	0.0197331	4.60441e-12	NA	NA	0.814	0.086627	TF_binding_site
RBC	11	5257710	rs746192281	AC104389.4	intron_variant	A	T	44470	17	0.880489	0.102258	7.27852e-18	NA	NA	6.389	0.051363	NA
RBC	11	5291631	rs977711420	AC104389.4	intron_variant	A	T	44470	8	0.871456	0.143632	1.3011e-09	NA	NA	3.142	0.02673	CTCF_Binding_Site
RBC	11	5298227	rs185705069	AC104389.4	intron_variant	G	A	44470	416	0.138681	0.0234419	3.3002e-09	NA	NA	0.574	0.01373	NA
RBC	11	5370513	rs765719551;rs370304810	AC104389.4	intron_variant	A	ACTCT	44470	112	0.263088	0.0431771	1.10652e-09	NA	NA	0.479	0.018082	.|.|.|.
RBC	11	5443086	rs551956132	AC104389.4	intron_variant	C	A	44470	63	0.369997	0.0604864	9.53392e-10	NA	NA	9.633	0.135829	NA
RBC	11	5480705	rs972995042	AC104389.4	intron_variant	C	T	44470	62	0.359729	0.0608987	3.48388e-09	NA	NA	3.517	0.019016	NA
RBC	16	199621	rs372755452	LUC7L	intron_variant	A	AG	36430	7	1.07	0.17	6.08e-10	NA	NA	0.015	0.013389	NA
RDW	11	4832124	rs576600909	OR51A8P	non_coding_transcript_exon_variant	A	C	29385	33	1.91827	0.278986	6.16165e-12	NA	NA	0.127	0.13598	NA
RDW	11	4850181	rs529863563	MMP26	intron_variant	T	C	29385	35	1.86122	0.270945	6.44887e-12	NA	NA	0.786	0.037953	NA
RDW	11	4862748	rs540107164	OR51H1	intron_variant	T	C	29385	47	1.43205	0.22869	3.8009e-10	NA	NA	1.267	0.02702	NA
RDW	11	4878657	rs572181850	MMP26	intron_variant	C	T	29385	33	1.91827	0.278986	6.16165e-12	NA	NA	6.915	0.044599	NA
RDW	11	4910843	rs566070625	MMP26	intron_variant	C	A	29385	52	1.37525	0.207003	3.06108e-11	NA	NA	1.309	0.033575	NA
RDW	11	4970787	rs549413032	MMP26	intron_variant	A	G	29385	34	1.8961	0.275259	5.64153e-12	NA	NA	0.889	0.017467	NA
RDW	11	4976315	rs545389801	MMP26	intron_variant	G	T	29385	33	1.94511	0.278222	2.72485e-12	NA	NA	2.149	0.044556	NA
RDW	11	4989361	rs547245289	MMP26	intron_variant	T	C	29385	42	1.54655	0.243733	2.22023e-10	NA	NA	0.076	0.023566	NA
RDW	11	4991242	rs570665832	MMP26	intron_variant	C	T	29385	39	1.69294	0.255229	3.2894e-11	NA	NA	5.295	0.038752	CTCF_Binding_Site
RDW	11	5082821	rs188749816	NA	intergenic_variant	G	T	29385	99	0.987247	0.156753	3.01266e-10	NA	NA	2.859	0.123049	NA
RDW	11	5086449	rs188007834	NA	intergenic_variant	A	C	29385	102	0.932912	0.152837	1.03469e-09	NA	NA	0.072	0.069248	NA
RDW	11	5090848	rs184753433	OR52E3P	upstream_gene_variant	T	C	29385	90	1.13747	0.164576	4.79501e-12	NA	NA	0.681	0.125942	NA
RDW	11	5094819	rs191915042	OR52E3P	downstream_gene_variant	G	T	29385	116	0.859544	0.14542	3.40559e-09	NA	NA	1.257	0.115016	NA
RDW	11	5095314	rs534057083	OR52E3P	downstream_gene_variant	A	G	29385	41	1.94271	0.248741	5.7113e-15	NA	NA	3.16	0.065299	NA
RDW	11	5096787	rs578038661	OR52E3P	downstream_gene_variant	A	T	29385	41	1.94271	0.248741	5.7113e-15	NA	NA	0.777	0.067208	NA
RDW	11	5097909	rs75557135	OR52E3P	downstream_gene_variant	C	G	29385	116	0.859544	0.14542	3.40559e-09	NA	NA	9.475	0.066406	NA
RDW	11	5100487	rs190126092	OR52J1P	upstream_gene_variant	C	T	29385	113	0.874467	0.147507	3.06065e-09	NA	NA	2.696	0.061418	NA
RDW	11	5105610	rs187755275	AC113331.1	downstream_gene_variant	G	T	29385	128	0.830403	0.137984	1.76473e-09	NA	NA	2.937	0.151008	NA
RDW	11	5109826	rs114819139	AC113331.1	upstream_gene_variant	C	T	29385	132	0.8347	0.135933	8.2259e-10	NA	NA	5.498	0.052107	NA
RDW	11	5109879	rs115310516	AC113331.1	upstream_gene_variant	G	A	29385	132	0.8347	0.135933	8.2259e-10	NA	NA	0.283	0.054702	NA
RDW	11	5113651	rs189589581	NA	intergenic_variant	C	T	29385	132	0.8347	0.135933	8.2259e-10	NA	NA	2.083	0.081996	NA
RDW	11	5118089	rs187138717	OR52A4P	downstream_gene_variant	T	C	29385	133	0.826909	0.135437	1.02477e-09	NA	NA	0.221	0.06396	NA
RDW	11	5159356	rs557604438	OR52A1	upstream_gene_variant	T	G	29385	43	1.94361	0.240846	7.03405e-16	NA	NA	6.797	0.032646	NA
RDW	11	5226774	rs11549407	HBB	stop_gained	A	G	29385	20	2.4179	0.313515	1.23645e-14	Pathogenic	beta_Thalassemia|beta^0^_Thalassemia|not_specified|not_provided	42	0.226734	NA
RDW	11	5227003	rs33930165	HBB	missense_variant	T	C	29385	251	0.615051	0.0977742	3.16392e-10	Pathogenic	HEMOGLOBIN_C|Hb_SS_disease|beta_Thalassemia|Malaria,_resistance_to|not_provided	17.69	0.720342	NA
RDW	11	5227100	rs34598529	HBB	5_prime_UTR_variant	C	T	29385	54	1.99077	0.213964	1.34968e-20	Pathogenic	beta_Thalassemia|Beta_thalassemia_intermedia|Beta-plus-thalassemia	20.3	0.823248	NA
RDW	11	5314880	rs189079458	OR51B3P	non_coding_transcript_exon_variant	C	T	29385	124	0.828189	0.138987	2.54186e-09	NA	NA	6.986	0.230704	NA
RDW	11	5336855	rs547260160	AC104389.4	intron_variant	T	C	29385	58	1.23317	0.209802	4.15806e-09	NA	NA	1.273	0.018694	Open_chromatin
RDW	11	5354942	rs535388418	AC104389.2	non_coding_transcript_exon_variant	A	G	29385	48	1.50669	0.231005	6.92282e-11	NA	NA	0.385	0.021228	NA
RDW	11	5433897	rs564156168	AC104389.4	intron_variant	C	T	29385	57	1.27506	0.20732	7.73854e-10	NA	NA	0.906	0.01072	NA
RDW	11	5443086	rs551956132	AC104389.4	intron_variant	C	A	29385	45	1.65304	0.23789	3.6855e-12	NA	NA	9.633	0.135829	NA
RDW	11	5480705	rs972995042	AC104389.4	intron_variant	C	T	29385	45	1.65304	0.23789	3.6855e-12	NA	NA	3.517	0.019016	NA
RDW	11	5527340	rs75758457	OR52V1P	non_coding_transcript_exon_variant	A	G	29385	96	1.15274	0.1623	1.22517e-12	NA	NA	1.522	0.105893	NA
RDW	11	5527694	rs568690732	OR52V1P	non_coding_transcript_exon_variant	A	G	29385	42	1.63708	0.247749	3.89955e-11	NA	NA	1.299	0.104644	NA
RDW	11	5542353	rs141768395	AC104389.4	intron_variant	T	C	29385	93	1.15438	0.163263	1.54144e-12	NA	NA	7.072	0.027565	NA
RDW	11	5544667	rs763972480	OR52H1	inframe_deletion	T	TTGGCAAACATGA	29385	43	1.60008	0.243574	5.05951e-11	NA	NA	19.49	0.576679	.|.|.|.|.|.|.|.|.|.|.|.
RDW	11	5566498	rs563470084	AC104389.4	intron_variant	A	G	29385	92	1.0128	0.166631	1.21628e-09	NA	NA	1.604	0.027786	NA
RDW	11	5576437	rs565095657	AC104389.4	intron_variant	C	T	29385	92	1.0128	0.166631	1.21628e-09	NA	NA	7.66	0.021077	NA
RDW	11	5576520	rs532172080	AC104389.4	intron_variant	C	T	29385	92	1.0128	0.166631	1.21628e-09	NA	NA	2.826	0.020235	NA
RDW	11	5576748	rs150068900	AC104389.4	intron_variant	A	G	29385	92	1.0128	0.166631	1.21628e-09	NA	NA	1.139	0.032105	NA
RDW	X	154533025	rs76723693	G6PD	missense_variant	G	A	29385	140	-0.915439	0.0992892	2.97284e-20	Pathogenic	Glucose_6_phosphate_dehydrogenase_deficiency|Anemia,_nonspherocytic_hemolytic,_due_to_G6PD_deficiency|not_provided	24	NA	NA
RDW	X	154534419	rs5030868	G6PD	missense_variant	A	G	29385	41	-0.882755	0.143797	8.30955e-10	Pathogenic/Likely_pathogenic,_other	G6PD_CAGLIARI|G6PD_MEDITERRANEAN|G6PD_SASSARI|Inborn_genetic_diseases|Glucose_6_phosphate_dehydrogenase_deficiency|Susceptibility_to_malaria|Anemia,_nonspherocytic_hemolytic,_due_to_G6PD_deficiency|not_provided	24.2	NA	NA
RDW	X	154593327	rs184539426	NA	intergenic_variant	T	G	29385	246	-0.565458	0.0766942	1.66962e-13	NA	NA	1.852	NA	NA
RDW	X	154775429	rs782375379	DKC1	intron_variant	A	G	29385	41	-0.882001	0.14584	1.46901e-09	NA	NA	1.079	NA	NA
RDW	X	154877653	rs189305788	F8	intron_variant	A	C	29385	123	-0.765868	0.109137	2.25864e-12	NA	NA	4.263	NA	NA
RDW	X	155294006	rs781930992	CLIC2	intron_variant	C	G	29385	110	-0.788645	0.11654	1.31315e-11	NA	NA	4.8	NA	NA
RDW	X	155576994	rs188613564	TMLHE-AS1	intron_variant	G	C	29385	110	-0.788645	0.11654	1.31315e-11	NA	NA	6.273	NA	NA
RDW	X	155586051	rs781853075	TMLHE-AS1	intron_variant	T	C	29385	111	-0.771933	0.114857	1.80733e-11	NA	NA	2.001	NA	NA
HCT, hematocrit; HGB, hemoglobin; MCH, mean corpuscular hemoglobin; MCHC, mean corpuscular hemoglobin concentration; MCV, mean corpuscular volume; RBC, red blood cell count; RDW, red blood cell width; Chr, chromosome; Pos, position; CA, coded allele; NCA, non-coded allele;N, sample size.
1 The step-wise conditional analaysis for the HBA1/2 locus was performed in a subset of TOPMed samples with available data on the 3.7kb CNV.
VEP_ensembl_precedent_consequence is the most severe cosequence associated with the variant and VEP_ensembl_precedent_gene is the gene associated with the most severe consequence. The order of severity is according to https://useast.ensembl.org/info/genome/variation/prediction/predicted_data.html

### Sheet: TableS9
Table S9. Ancestry-specific allele frequencies of the 14 novel lead variants at the 12 loci
Variant	Chr	Pos	Gene	Alternative allele	Reference allele	Alternative allele frequencies (%)
						European	African	Hispanic/Latino	East Asian
rs112097551	3	128603774	RNP1	A	G	0.069	0.94	0.4	0
rs116635225	5	95989447	ELL2	A	G	0.074	3.9	0.7	0
rs986415672	10	131440166	10q26	T	C	0.011	0	0	0
rs11549407	11	5226774	HBB	A	G	0.016	0	0	0
rs34598529	11	5227100	HBB	C	T	0	0.32	0	0
rs535577177	11	70462791	SHANK2	A	G	0	0	0.1	0
rs370308370	14	103044696	EIF5/MARK3	A	G	0	0	0	0.91
rs868351380	16	55649	HBA1/HBA2	C	G	0.005	0	0.4	0
rs372755452	16	199621	HBA1/HBA2	A	AG	0	0	0	1.1
rs763477215	16	88717174	PIEZO1	A	ATCT	0.355	0	0	0.05
rs73494666	19	1253643	MIDN	T	C	0.614	51.7	4.7	0
rs1368500441	19	28868893	19q12	A	G	0.005	0	0	0
rs228914	22	37108472	TMPRSS6	A	C	88.7	96.6	79.2	99.8
rs76723693	X	154533025	G6PD	G	A	0	0.563	0.077	0
Chr, chromosome; Pos, position.

### Sheet: TableS10
Table S10. Replication results of the novel findings and the lead independent signals
Trait	rsID	Chr	Pos_hg38	Pos_hg19	Gene	CA	NCA	CAF(%)	Meta-analysis of all replication data sets			INTERVAL				Kaiser AA				Kaiser EA				Kaiser HA				WHI SHARe				UKBB AA				UKBB EA				UKBB EAS
									BETA	SE	P	N	BETA	SE	P	N	BETA	SE	P	N	BETA	SE	P	N	BETA	SE	P	N	BETA	SE	P	N	BETA	SE	P	N	BETA	SE	P	N	BETA	SE	P
HCT	rs11549407	11	5226774	5248004	HBB	A	G	0.026	NA	NA	NA	NA	NA	NA	NA	NA	NA	NA	NA	NA	NA	NA	NA	NA	NA	NA	NA	NA	NA	NA	NA	NA	NA	NA	NA	NA	NA	NA	NA	NA	NA	NA	NA
HGB	rs11549407	11	5226774	5248004	HBB	A	G	0.026	NA	NA	NA	NA	NA	NA	NA	NA	NA	NA	NA	NA	NA	NA	NA	NA	NA	NA	NA	NA	NA	NA	NA	NA	NA	NA	NA	NA	NA	NA	NA	NA	NA	NA	NA
HGB	rs1368500441	19	28868893	29359800	19q12	A	G	0.005	NA	NA	NA	NA	NA	NA	NA	NA	NA	NA	NA	NA	NA	NA	NA	NA	NA	NA	NA	NA	NA	NA	NA	NA	NA	NA	NA	NA	NA	NA	NA	NA	NA	NA	NA
MCH	rs112097551	3	128603774	128322617	RPN1	A	G	0.398	0.213	0.039	4.46e-08	10985	0.37661	0.15592	0.015735	3609	0.155	0.155	0.316	NA	NA	NA	NA	7287	0.466	0.233	0.0453	1949	0.278174	0.22262	0.211465	6586	0.218	0.088	0.0139	172332	0.185911	0.0491777	0.0001566	NA	NA	NA	NA
MCH	rs116635225	5	95989447	95325151	ELL2	A	G	1.307	-0.175	0.028	7.61e-10	10985	-0.26238	0.26316	0.31875	3609	-0.274	0.086	0.00156	NA	NA	NA	NA	7287	-0.004	0.131	0.978	1949	-0.199015	0.107881	0.0650709	6586	-0.229	0.04	1.56e-08	172332	-0.0564217	0.0545382	0.3009	NA	NA	NA	NA
MCH	rs986415672	10	131440166	133238429	10q26	T	C	0.006	NA	NA	NA	NA	NA	NA	NA	NA	NA	NA	NA	NA	NA	NA	NA	NA	NA	NA	NA	NA	NA	NA	NA	NA	NA	NA	NA	NA	NA	NA	NA	NA	NA	NA	NA
MCH	rs34598529	11	5227100	5248330	HBB	C	T	0.083	-1.504	0.156	6.85e-22	NA	NA	NA	NA	3609	-1.602	0.294	5.39e-08	NA	NA	NA	NA	NA	NA	NA	NA	1949	-1.84237	0.569653	0.00121986	6586	-1.421	0.195	3.75e-13	NA	NA	NA	NA	NA	NA	NA	NA
MCH	rs535577177	11	70462791	70308896	SHANK2	A	G	0.008	NA	NA	NA	NA	NA	NA	NA	NA	NA	NA	NA	NA	NA	NA	NA	NA	NA	NA	NA	NA	NA	NA	NA	NA	NA	NA	NA	NA	NA	NA	NA	NA	NA	NA	NA
MCH	rs370308370	14	103044696	103511033	EIF5/MARK3	A	G	0.011	NA	NA	NA	NA	NA	NA	NA	NA	NA	NA	NA	NA	NA	NA	NA	NA	NA	NA	NA	NA	NA	NA	NA	NA	NA	NA	NA	NA	NA	NA	NA	NA	NA	NA	NA
MCH	rs868351380	16	55649	105649	HBA1/2	C	G	0.022	-1.754	0.181	4.42e-22	NA	NA	NA	NA	NA	NA	NA	NA	NA	NA	NA	NA	NA	NA	NA	NA	NA	NA	NA	NA	NA	NA	NA	NA	406517	-1.754	0.181	4.42e-22	NA	NA	NA	NA
MCH	rs73494666	19	1253643	1253642	MIDN	T	C	16.5	-0.07	0.012	5.68e-09	10985	-0.20915	0.077866	0.0072433	3609	-0.022	0.034	0.515	NA	NA	NA	NA	7287	-0.128	0.054	0.0182	NA	NA	NA	NA	6586	-0.046	0.017	0.00606	172332	-0.111574	0.0222442	5.279e-07	NA	NA	NA	NA
MCH	rs228914	22	37108472	37504512	TMPRSS6	A	C	89	-0.013	0.005	0.0084	10985	-0.023201	0.019929	0.24438	3609	0.077	0.047	0.102	NA	NA	NA	NA	7287	-0.083	0.022	0.000204	1949	-0.0715678	0.0937201	0.445086	6586	-0.036	0.049	0.468	172332	-0.00908789	0.00535455	0.08965	NA	NA	NA	NA
MCHC	rs11549407	11	5226774	5248004	HBB	A	G	0.028	NA	NA	NA	NA	NA	NA	NA	NA	NA	NA	NA	NA	NA	NA	NA	NA	NA	NA	NA	NA	NA	NA	NA	NA	NA	NA	NA	NA	NA	NA	NA	NA	NA	NA	NA
MCHC	rs763477215	16	88717174	88783582	PIEZO1	A	ATCT	0.07	0.193	0.061	0.0015	11030	0.51157	0.30251	0.090842	3609	-0.083	0.532	0.877	NA	NA	NA	NA	7287	0.35	0.439	0.426	NA	NA	NA	NA	NA	NA	NA	NA	172851	0.179218	0.0629328	0.004403	NA	NA	NA	NA
MCV	rs112097551	3	128603774	128322617	RPN1	A	G	0.04	0.199	0.037	7.31e-08	10978	0.26937	0.15379	0.079884	2246	0.267	0.155	0.0847	53822	0.15255	0.121781	0.210332	5783	0.365	0.233	0.118	1949	0.199468	0.222664	0.370345	6588	0.264	0.088	0.00291	172433	0.164704	0.048941	0.0007645	NA	NA	NA	NA
MCV	rs11549407	11	5226774	5248004	HBB	A	G	0.028	NA	NA	NA	NA	NA	NA	NA	NA	NA	NA	NA	NA	NA	NA	NA	NA	NA	NA	NA	NA	NA	NA	NA	NA	NA	NA	NA	NA	NA	NA	NA	NA	NA	NA	NA
MCH	rs868351380	16	55649	105649	HBA1/2	C	G	0.022	-1.592	0.177	2.03e-19	NA	NA	NA	NA	NA	NA	NA	NA	NA	NA	NA	NA	NA	NA	NA	NA	NA	NA	NA	NA	NA	NA	NA	NA	407157	-1.592	0.177	2.03e-19	NA	NA	NA	NA
MCV	rs73494666	19	1253643	1253642	ABCA7	T	C	16.7	-0.061	0.012	3.8e-07	10978	-0.14557	0.077041	0.058846	2246	-0.026	0.033	0.445	NA	NA	NA	NA	5783	-0.102	0.054	0.0594	NA	NA	NA	NA	6588	-0.039	0.017	0.0208	172433	-0.1008	0.0221787	5.496e-06	NA	NA	NA	NA
MCV	rs228914	22	37108472	37504512	TMPRSS6	A	C	89.1	-0.009	0.004	0.0558	10978	-0.010235	0.019648	0.60243	2246	0.054	0.047	0.252	53822	-0.00952339	0.00989374	0.335764	5783	-0.05	0.022	0.0252	1949	-0.0250286	0.0937324	0.789452	6588	-0.026	0.049	0.594	172433	-0.00622669	0.00534172	0.2437	NA	NA	NA	NA
RBC	rs34598529	11	5227100	5248330	HBB	C	T	0.084	0.86	0.156	3.8e-08	NA	NA	NA	NA	2246	1.194	0.294	5.01e-05	NA	NA	NA	NA	NA	NA	NA	NA	1949	1.53001	0.570127	0.00728259	6588	0.635	0.195	0.00115	NA	NA	NA	NA	NA	NA	NA	NA
RBC	rs372755452	16	199621	249621	HBA1/2	A	AG	0.01				NA	NA	NA	NA	NA	NA	NA	NA	NA	NA	NA	NA	NA	NA	NA	NA	NA	NA	NA	NA	NA	NA	NA	NA	NA	NA	NA	NA	1371	1.106	0.111	2.87e-23
RDW	rs34598529	11	5227100	5248330	HBB	C	T	0.092	1.055	0.157	1.88e-11	NA	NA	NA	NA	2246	0.831	0.295	0.00492	NA	NA	NA	NA	NA	NA	NA	NA	1949	1.59337	0.570038	0.00518684	6566	1.09	0.196	2.85e-08	NA	NA	NA	NA	NA	NA	NA	NA
RDW	rs76723693	X	154533025	153761240	G6PD	G	A	0.297	-0.651	0.116	1.74e-08	NA	NA	NA	NA	2246	-0.6	0.153	9.25e-05	NA	NA	NA	NA	5783	-0.739	0.307	0.0159	NA	NA	NA	NA	6566	-0.709	0.215	0.000966	NA	NA	NA	NA	NA	NA	NA	NA
HCT, hematocrit; HGB, hemoglobin; MCH, mean corpuscular hemoglobin; MCHC, mean corpuscular hemoglobin concentration; MCV, mean corpuscular volume; RBC, red blood cell count; RDW, red blood cell width; Chr, chromosome; Pos, position; CA, coded allele; NCA, non-coded allele; CAF, coded allele frequency; EA, European ancestry; AA, African ancestry; HA, Hispanic ancestry; EAS, East Asian ancestry.

### Sheet: TableS11
Table S11. Independent signals in the step-wise conditional analysis
Trait	Loci	Round	Chr	Ref	Alt	Pos	CAF	rs_dbSNP151	VEP_ensembl_precedent_gene	VEP_ensembl_precedent_consequence	CADD_phred	fathmm_XF_score	clinvar_clnsig	clinvar_trait
HGB	HBB	1	11	G	A	5226774	0.00025616	rs11549407	HBB	stop_gained	42	0.226734	Pathogenic	beta_Thalassemia|beta^0^_Thalassemia|not_specified|not_provided
HGB		2	11	T	C	5227100	0.00073646	rs34598529	HBB	5_prime_UTR_variant	20.3	0.823248	Pathogenic	beta_Thalassemia|Beta_thalassemia_intermedia|Beta-plus-thalassemia
HGB		3	11	C	T	5226820	0.00020813	rs35004220	HBB	non_coding_transcript_exon_variant	3.518	0.543277	Pathogenic	Beta_thalassemia_major|beta_Thalassemia|Beta-plus-thalassemia|not_specified
MCH	HBB	1	11	T	C	5227100	0.000832594	rs34598529	HBB	5_prime_UTR_variant	20.3	0.823248	Pathogenic	beta_Thalassemia|Beta_thalassemia_intermedia|Beta-plus-thalassemia
MCH		2	11	G	A	5226774	0.000291949	rs11549407	HBB	stop_gained	42	0.226734	Pathogenic	beta_Thalassemia|beta^0^_Thalassemia|not_specified|not_provided
MCH		3	11	C	T	5226820	0.000216258	rs35004220	HBB	non_coding_transcript_exon_variant	3.518	0.543277	Pathogenic	Beta_thalassemia_major|beta_Thalassemia|Beta-plus-thalassemia|not_specified
MCH		4	11	A	G	5226924	0.000151381	rs35724775	HBB	splice_region_variant	14.64	0.976037	Pathogenic	beta_Thalassemia|Beta-plus-thalassemia|not_specified|not_provided
MCH		5	11	C	T	5227003	0.00407647	rs33930165	HBB	missense_variant	17.69	0.720342	Pathogenic	HEMOGLOBIN_C|Hb_SS_disease|beta_Thalassemia|Malaria,_resistance_to|not_provided
MCH		6	11	G	A	5227159	0.000248697	rs33944208	HBB	5_prime_UTR_variant	14.23	0.798267	Pathogenic/Likely_pathogenic	beta_Thalassemia|Beta_thalassemia_intermedia|Beta-plus-thalassemia|not_provided
MCH		7	11	C	T	5299424	0.00888822	rs73404549	AC104389.4	intron_variant	0.319	0.071012	NA	NA
MCH		8	11	T	C	5001853	0.00440086	rs77333754	OR51L1	3_prime_UTR_variant	1.047	0.178909	NA	NA
MCH		9	11	C	G	5226925	0.000108129	rs33915217	HBB	splice_region_variant	12.61	0.982364	Pathogenic	beta_Thalassemia|Beta-plus-thalassemia|not_specified|not_provided
MCH		10	11	C	T	5226576	7.56904e-05	rs33945777	HBB	splice_donor_variant	24.5	0.992171	Pathogenic	beta_Thalassemia|beta^0^_Thalassemia|not_specified|not_provided
MCH		11	11	CT	C	5183128	5.40646e-05	rs1485765503	OR52Z1	upstream_gene_variant	0.582	NA	NA	NA
MCHC	HBB	1	11	G	A	5226774	0.000275414	rs11549407	HBB	stop_gained	42	0.226734	Pathogenic	beta_Thalassemia|beta^0^_Thalassemia|not_specified|not_provided
MCHC		2	11	T	C	5227100	0.000826242	rs34598529	HBB	5_prime_UTR_variant	20.3	0.823248	Pathogenic	beta_Thalassemia|Beta_thalassemia_intermedia|Beta-plus-thalassemia
MCHC		3	11	C	T	5226820	0.000208935	rs35004220	HBB	non_coding_transcript_exon_variant	3.518	0.543277	Pathogenic	Beta_thalassemia_major|beta_Thalassemia|Beta-plus-thalassemia|not_specified
MCHC		4	11	G	A	5227159	0.00025642	rs33944208	HBB	5_prime_UTR_variant	14.23	0.798267	Pathogenic/Likely_pathogenic	beta_Thalassemia|Beta_thalassemia_intermedia|Beta-plus-thalassemia|not_provided
MCHC		5	11	C	G	5226925	9.49704e-05	rs33915217	HBB	splice_region_variant	12.61	0.982364	Pathogenic	beta_Thalassemia|Beta-plus-thalassemia|not_specified|not_provided
MCV	HBB	1	11	G	A	5226774	0.000276469	rs11549407	HBB	stop_gained	42	0.226734	Pathogenic	beta_Thalassemia|beta^0^_Thalassemia|not_specified|not_provided
MCV		2	11	T	C	5227100	0.000849887	rs34598529	HBB	5_prime_UTR_variant	20.3	0.823248	Pathogenic	beta_Thalassemia|Beta_thalassemia_intermedia|Beta-plus-thalassemia
MCV		3	11	C	T	5227003	0.00411632	rs33930165	HBB	missense_variant	17.69	0.720342	Pathogenic	HEMOGLOBIN_C|Hb_SS_disease|beta_Thalassemia|Malaria,_resistance_to|not_provided
MCV		4	11	C	T	5226820	0.000215032	rs35004220	HBB	non_coding_transcript_exon_variant	3.518	0.543277	Pathogenic	Beta_thalassemia_major|beta_Thalassemia|Beta-plus-thalassemia|not_specified
MCV		5	11	A	G	5226924	0.000143354	rs35724775	HBB	splice_region_variant	14.64	0.976037	Pathogenic	beta_Thalassemia|Beta-plus-thalassemia|not_specified|not_provided
MCV		6	11	G	A	5227159	0.00025599	rs33944208	HBB	5_prime_UTR_variant	14.23	0.798267	Pathogenic/Likely_pathogenic	beta_Thalassemia|Beta_thalassemia_intermedia|Beta-plus-thalassemia|not_provided
MCV		7	11	A	G	5106319	0.000112636	rs539384429	AC113331.1	non_coding_transcript_exon_variant	2.996	0.027814	NA	NA
MCV		8	11	C	T	5226576	7.16772e-05	rs33945777	HBB	splice_donor_variant	24.5	0.992171	Pathogenic	beta_Thalassemia|beta^0^_Thalassemia|not_specified|not_provided
MCV		9	11	CT	C	5183128	5.1198e-05	rs1485765503	OR52Z1	upstream_gene_variant	0.582	NA	NA	NA
RBC	HBB	1	11	T	C	5227100	0.000843265	rs34598529	HBB	5_prime_UTR_variant	20.3	0.823248	Pathogenic	beta_Thalassemia|Beta_thalassemia_intermedia|Beta-plus-thalassemia
RBC		2	11	C	T	5226820	0.000224871	rs35004220	HBB	non_coding_transcript_exon_variant	3.518	0.543277	Pathogenic	Beta_thalassemia_major|beta_Thalassemia|Beta-plus-thalassemia|not_specified
RBC		3	11	C	T	5227003	0.00407016	rs33930165	HBB	missense_variant	17.69	0.720342	Pathogenic	HEMOGLOBIN_C|Hb_SS_disease|beta_Thalassemia|Malaria,_resistance_to|not_provided
RBC		4	11	G	A	5226774	0.000281088	rs11549407	HBB	stop_gained	42	0.226734	Pathogenic	beta_Thalassemia|beta^0^_Thalassemia|not_specified|not_provided
RBC		5	11	A	G	5226924	0.000134922	rs35724775	HBB	splice_region_variant	14.64	0.976037	Pathogenic	beta_Thalassemia|Beta-plus-thalassemia|not_specified|not_provided
RDW	HBB	1	11	T	C	5227100	0.000918836	rs34598529	HBB	5_prime_UTR_variant	20.3	0.823248	Pathogenic	beta_Thalassemia|Beta_thalassemia_intermedia|Beta-plus-thalassemia
RDW		2	11	G	A	5226774	0.00034031	rs11549407	HBB	stop_gained	42	0.226734	Pathogenic	beta_Thalassemia|beta^0^_Thalassemia|not_specified|not_provided
RDW		3	11	C	T	5227003	0.00427089	rs33930165	HBB	missense_variant	17.69	0.720342	Pathogenic	HEMOGLOBIN_C|Hb_SS_disease|beta_Thalassemia|Malaria,_resistance_to|not_provided
HGB, hemoglobin; MCH, mean corpuscular hemoglobin; MCHC, mean corpuscular hemoglobin concentration; MCV, mean corpuscular volume; RBC, red blood cell count; RDW, red blood cell width.
VEP_ensembl_precedent_consequence is the most severe cosequence associated with the variant and VEP_ensembl_precedent_gene is the gene associated with the most severe consequence. The order of severity is according to https://useast.ensembl.org/info/genome/variation/prediction/predicted_data.html

### Sheet: TableS12
Table S12. Phenotypic variance explained by variants identified in the single variant association analysis
Trait	All	Known	Novel
HCT	0.0335855	0.032763	0.00087028
HGB	0.0433402	0.0401884	0.00319037
MCH	0.213383	0.183713	0.0300045
MCHC	0.0473318	0.0413976	0.006023
MCV	0.179342	0.152904	0.0282024
RBC	0.126155	0.116761	0.0099281
RDW	0.117859	0.108911	0.00866483
HCT, hematocrit; HGB, hemoglobin; MCH, mean corpuscular hemoglobin; MCHC, mean corpuscular hemoglobin concentration; MCV, mean corpuscular volume; RBC, red blood cell count; RDW, red blood cell width.

### Sheet: TableS13
Table S13. Summary of significant genes in the aggregated association analysis in TOPMed 1
Trait	Gene	Chr	Start	End	Aggregation unit	Aggregation strategy	Trait-specific conditional analysis				Trait-agnostic conditional analysis				Marginal test
							No. of sites	MAC	P	P value threshold	No. of sites	MAC	P	P value threshold	No. of sites	MAC	P	P value threshold
HCT	HBB	11	5225464	5229395	ENSG00000244734	C1_S	15	76	1.35126e-23	2.65788e-06	14	71	5.91339e-18	2.65788e-06	15	76	1.26902e-23	2.65788e-06
	HBB	11	5225464	5229395	ENSG00000244734	C2_R	39	146	2.48263e-20	2.69876e-06	38	141	5.11667e-16	2.69876e-06	39	146	3.64349e-20	2.69876e-06
	HBB	11	5225464	5229395	ENSG00000244734	C2-R+NC-S	39	146	2.48263e-20	1.69912e-06	38	141	5.11667e-16	1.69912e-06	39	146	3.64349e-20	1.69912e-06
	HBB	11	5225464	5229395	ENSG00000244734	C1_R	41	134	1.90767e-19	2.58652e-06	40	129	2.00331e-15	2.58652e-06	41	134	3.16076e-19	2.58652e-06
	AC104389.6	11	5224309	5225461	ENSG00000285498	C2-R +NC-R	94	1395	6.22515e-15	1.29843e-06	92	941	3.32066e-11	1.29843e-06	94	1395	1.85233e-13	1.29843e-06
	HBB	11	5225464	5229395	ENSG00000244734	C2-R +NC-R	88	688	4.51002e-10	1.29843e-06	87	683	7.75393e-07	1.29843e-06	88	688	7.74687e-10	1.29843e-06
HGB	HBB	11	5225464	5229395	ENSG00000244734	C1_S	14	71	8.99118e-30	2.65802e-06	14	71	7.43557e-29	2.65802e-06	15	76	2.06166e-35	2.65802e-06
	HBB	11	5225464	5229395	ENSG00000244734	C2_R	38	141	2.00167e-27	2.69876e-06	38	141	3.04833e-27	2.69876e-06	39	146	2.35301e-31	2.69876e-06
	HBB	11	5225464	5229395	ENSG00000244734	C2-R+NC-S	38	141	2.00167e-27	1.69918e-06	38	141	3.04833e-27	1.69918e-06	39	146	2.35301e-31	1.69918e-06
	HBB	11	5225464	5229395	ENSG00000244734	C1_R	40	129	3.1457e-26	2.58652e-06	40	129	2.07869e-25	2.58652e-06	41	134	5.76185e-30	2.58652e-06
	AC104389.6	11	5224309	5225461	ENSG00000285498	C2-R +NC-R	93	1389	2.42851e-17	1.2985e-06	92	939	1.04928e-23	1.2985e-06	94	1394	1.28722e-18	1.2985e-06
	HBB	11	5225464	5229395	ENSG00000244734	C2-R +NC-R	87	682	1.47528e-12	1.2985e-06	87	682	6.91791e-11	1.2985e-06	88	687	5.28167e-15	1.2985e-06
MCH	AC104389.6	11	5224309	5225461	ENSG00000285498	C2-R +NC-R	83	1078	2.86824e-104	1.31874e-06	81	697	5.5129e-95	1.31874e-06	83	1078	6.76398e-100	1.31874e-06
	HBB	11	5225464	5229395	ENSG00000244734	C2-R+NC-S	34	126	2.75822e-78	1.73726e-06	33	122	3.10821e-75	1.73726e-06	34	126	9.53272e-76	1.73726e-06
	HBB	11	5225464	5229395	ENSG00000244734	C2_R	34	126	2.75822e-78	2.76213e-06	33	122	3.10821e-75	2.76213e-06	34	126	9.53272e-76	2.76213e-06
	HBB	11	5225464	5229395	ENSG00000244734	C1_R	34	118	1.67844e-77	2.59242e-06	33	114	6.97559e-75	2.59242e-06	34	118	2.01653e-75	2.59242e-06
	HBB	11	5225464	5229395	ENSG00000244734	C1_S	14	68	1.85606e-75	2.69731e-06	13	64	1.69954e-71	2.69731e-06	14	68	4.12741e-75	2.69731e-06
	HBB	11	5225464	5229395	ENSG00000244734	C2-R +NC-R	76	566	1.8544e-45	1.31874e-06	75	562	6.30501e-42	1.31874e-06	76	566	3.61974e-43	1.31874e-06
	RF00621	11	5224448	5224639	ENSG00000221031	C2-R +NC-R	588	12096	4.01538e-20	1.31874e-06	586	11715	1.28112e-12	1.31874e-06	588	12096	1.92751e-20	1.31874e-06
	OR52H1	11	5544489	5548533	ENSG00000181616	C1_S	8	441	6.12534e-17	2.69731e-06	8	441	9.82419e-18	2.69731e-06	8	441	6.14907e-16	2.69731e-06
	OR52R1	11	4803433	4804380	ENSG00000279270	C1_R	72	1634	2.24197e-13	2.59242e-06	72	1634	0.562607	2.59242e-06	72	1634	2.12804e-12	2.59242e-06
	OR52H1	11	5544489	5548533	ENSG00000181616	C2-R+NC-S	12	587	1.79621e-09	1.73726e-06	12	587	1.19551e-09	1.73726e-06	12	587	5.57661e-09	1.73726e-06
	OR52H1	11	5544489	5548533	ENSG00000181616	C2_R	12	587	1.79621e-09	2.76213e-06	12	587	1.19551e-09	2.76213e-06	12	587	5.57661e-09	2.76213e-06
	HBG1	11	5248079	5249859	ENSG00000213934	C2-R +NC-R	526	7852	8.60607e-09	1.31874e-06	526	7852	0.000835665	1.31874e-06	526	7852	9.95034e-09	1.31874e-06
	OR52H1	11	5544489	5548533	ENSG00000181616	C2-R +NC-R	74	804	5.88597e-07	1.31874e-06	74	804	5.61176e-07	1.31874e-06	74	804	4.24923e-07	1.31874e-06
	HBA1	16	176680	177522	ENSG00000206172	C2-R +NC-R	16	30	5.95177e-09	1.31874e-06	16	30	1.98e-09	1.32e-06	16	30	4.97e-06	1.32e-06
	HBA1	16	176680	177522	ENSG00000206172	C2-R+NC-S	16	30	5.95177e-09	1.73726e-06	16	30	1.98e-09	1.74e-06	16	30	4.97e-06	1.74e-06
	HBA1	16	176680	177522	ENSG00000206172	C2_R	16	30	5.95177e-09	2.76213e-06	16	30	1.98e-09	2.76e-06	16	30	4.97e-06	2.76e-06
	HBA1	16	176680	177522	ENSG00000206172	C1_R	13	27	9.18623e-09	2.59242e-06	13	27	3.54e-09	2.59e-06	13	27	1.1e-05	2.59e-06
	HBA1	16	176680	177522	ENSG00000206172	C1_S	5	15	1.00407e-06	2.69731e-06	5	15	4.62e-07	2.7e-06	5	15	0.000448	2.7e-06
	TMPRSS6	22	37065436	37109563	ENSG00000187045	C1_R	243	3317	9.91934e-12	2.59242e-06	243	3317	1.15755e-09	2.59242e-06	243	3317	6.77077e-07	2.59242e-06
	TMPRSS6	22	37065436	37109563	ENSG00000187045	C1_S	101	928	5.67479e-11	2.69731e-06	101	928	5.86694e-11	2.69731e-06	101	928	4.19504e-07	2.69731e-06
	TMPRSS6	22	37065436	37109563	ENSG00000187045	C2_R	135	1434	3.09079e-07	2.76213e-06	135	1434	1.72338e-07	2.76213e-06	135	1434	7.58331e-06	2.76213e-06
	TMPRSS6	22	37065436	37109563	ENSG00000187045	C2-R+NC-S	142	1461	3.22508e-07	1.73726e-06	142	1461	1.65605e-07	1.73726e-06	142	1461	1.0217e-05	1.73726e-06
	G6PD	X	154531391	154547572	ENSG00000160211	C1_R	59	599	6.5921e-07	2.59242e-06	59	599	2.50442e-07	2.59242e-06	59	599	2.31963e-06	2.59242e-06
	G6PD	X	154531391	154547572	ENSG00000160211	C2-R+NC-S	79	700	8.20809e-07	1.73726e-06	79	700	2.69894e-07	1.73726e-06	79	700	2.95193e-06	1.73726e-06
	G6PD	X	154531391	154547572	ENSG00000160211	C2-R +NC-R	79	700	8.20809e-07	1.31874e-06	79	700	2.69894e-07	1.31874e-06	79	700	2.95193e-06	1.31874e-06
	G6PD	X	154531391	154547572	ENSG00000160211	C2_R	79	700	8.20809e-07	2.76213e-06	79	700	2.69894e-07	2.76213e-06	79	700	2.95193e-06	2.76213e-06
MCHC	AC104389.6	11	5224309	5225461	ENSG00000285498	C2-R +NC-R	87	798	5.01183e-40	1.30983e-06	86	794	8.72887e-39	1.30983e-06	88	1225	2.37173e-64	1.30983e-06
	HBB	11	5225464	5229395	ENSG00000244734	C2_R	36	136	1.04361e-33	2.73105e-06	35	132	2.6506e-31	2.73105e-06	36	136	4.0655e-34	2.73105e-06
	HBB	11	5225464	5229395	ENSG00000244734	C2-R+NC-S	36	136	1.04361e-33	1.71957e-06	35	132	2.6506e-31	1.71957e-06	36	136	4.0655e-34	1.71957e-06
	HBB	11	5225464	5229395	ENSG00000244734	C1_S	14	70	2.39234e-33	2.6768e-06	13	66	7.35394e-32	2.6768e-06	14	70	1.89893e-33	2.6768e-06
	HBB	11	5225464	5229395	ENSG00000244734	C1_R	36	123	1.58851e-32	2.58906e-06	35	119	4.08871e-30	2.58906e-06	36	123	7.67387e-33	2.58906e-06
	HBB	11	5225464	5229395	ENSG00000244734	C2-R +NC-R	79	632	8.64586e-18	1.30983e-06	78	628	3.39495e-16	1.30983e-06	79	632	3.14778e-19	1.30983e-06
	OR52H1	11	5544489	5548533	ENSG00000181616	C1_S	8	502	2.11575e-06	2.6768e-06	8	502	7.49919e-07	2.6768e-06	8	502	3.88425e-07	2.6768e-06
MCV	AC104389.6	11	5224309	5225461	ENSG00000285498	C2-R +NC-R	86	1148	1.39701e-148	1.31496e-06	84	742	4.74948e-108	1.31496e-06	86	1148	2.29076e-153	1.31496e-06
	HBB	11	5225464	5229395	ENSG00000244734	C2_R	35	130	6.01963e-86	2.74605e-06	34	126	1.11496e-81	2.74605e-06	35	130	4.09764e-82	2.74605e-06
	HBB	11	5225464	5229395	ENSG00000244734	C2-R+NC-S	35	130	6.01963e-86	1.72933e-06	34	126	1.11496e-81	1.72933e-06	35	130	4.09764e-82	1.72933e-06
	HBB	11	5225464	5229395	ENSG00000244734	C1_R	35	120	1.81619e-85	2.59094e-06	34	116	1.3785e-81	2.59094e-06	35	120	4.73665e-82	2.59094e-06
	HBB	11	5225464	5229395	ENSG00000244734	C1_S	14	68	1.6567e-84	2.68817e-06	13	64	1.69468e-78	2.68817e-06	14	68	1.85347e-83	2.68817e-06
	HBB	11	5225464	5229395	ENSG00000244734	C2-R +NC-R	78	598	2.53565e-45	1.31496e-06	77	594	1.3577e-42	1.31496e-06	78	598	1.32851e-44	1.31496e-06
	RF00621	11	5224448	5224639	ENSG00000221031	C2-R +NC-R	597	12848	1.56246e-30	1.31496e-06	595	12442	2.74466e-16	1.31496e-06	597	12848	3.11265e-37	1.31496e-06
	OR52H1	11	5544489	5548533	ENSG00000181616	C1_S	8	468	3.28568e-19	2.68817e-06	8	468	4.50496e-22	2.68817e-06	8	468	1.06643e-19	2.68817e-06
	OR52R1	11	4803433	4804380	ENSG00000279270	C1_R	73	1738	1.3524e-12	2.59094e-06	73	1738	0.874069	2.59094e-06	73	1738	1.67074e-30	2.59094e-06
	OR52H1	11	5544489	5548533	ENSG00000181616	C2_R	12	634	1.06966e-09	2.74605e-06	12	634	3.22943e-10	2.74605e-06	12	634	1.8661e-09	2.74605e-06
	OR52H1	11	5544489	5548533	ENSG00000181616	C2-R+NC-S	12	634	1.06966e-09	1.72933e-06	12	634	3.22943e-10	1.72933e-06	12	634	1.8661e-09	1.72933e-06
	HBG1	11	5248079	5249859	ENSG00000213934	C2-R +NC-R	546	8321	5.70908e-08	1.31496e-06	546	8321	0.0178719	1.31496e-06	546	8321	4.46092e-15	1.31496e-06
	OR52H1	11	5544489	5548533	ENSG00000181616	C1_R	71	1446	4.52252e-07	2.59094e-06	71	1446	8.18151e-07	2.59094e-06	71	1446	3.97892e-07	2.59094e-06
	OR52H1	11	5544489	5548533	ENSG00000181616	C2-R +NC-R	76	864	5.61526e-07	1.31496e-06	76	864	1.25989e-07	1.31496e-06	76	864	1.62619e-07	1.31496e-06
	HBA1	16	176680	177522	ENSG00000206172	C2_R	16	30	2.03403e-06	2.74605e-06	16	30	9.24e-07	2.75e-06	16	30	0.000511	2.75e-06
	TMPRSS6	22	37065436	37109563	ENSG00000187045	C1_R	252	3567	9.10887e-10	2.59094e-06	252	3567	9.89679e-08	2.59094e-06	252	3567	8.61083e-06	2.59094e-06
	TMPRSS6	22	37065436	37109563	ENSG00000187045	C1_S	104	997	5.19364e-09	2.68817e-06	104	997	2.05518e-08	2.68817e-06	104	997	1.79542e-05	2.68817e-06
	G6PD	X	154531391	154547572	ENSG00000160211	C2-R +NC-R	82	732	2.70175e-13	1.31496e-06	82	732	7.06466e-14	1.31496e-06	82	732	2.18904e-12	1.31496e-06
	G6PD	X	154531391	154547572	ENSG00000160211	C2_R	82	732	2.70175e-13	2.74605e-06	82	732	7.06466e-14	2.74605e-06	82	732	2.18904e-12	2.74605e-06
	G6PD	X	154531391	154547572	ENSG00000160211	C2-R+NC-S	82	732	2.70175e-13	1.72933e-06	82	732	7.06466e-14	1.72933e-06	82	732	2.18904e-12	1.72933e-06
	G6PD	X	154531391	154547572	ENSG00000160211	C1_R	62	625	3.81004e-13	2.59094e-06	62	625	1.30121e-13	2.59094e-06	62	625	3.65133e-12	2.59094e-06
RBC	AC104389.6	11	5224309	5225461	ENSG00000285498	C2-R +NC-R	81	1036	5.46802e-60	1.32135e-06	79	670	2.55386e-44	1.32135e-06	81	1036	9.51225e-57	1.32135e-06
	HBB	11	5225464	5229395	ENSG00000244734	C1_R	34	113	5.34818e-28	2.59309e-06	33	109	6.0644e-25	2.59309e-06	34	113	2.24116e-24	2.59309e-06
	HBB	11	5225464	5229395	ENSG00000244734	C2_R	34	121	8.35699e-28	2.76916e-06	33	117	2.67559e-24	2.76916e-06	34	121	2.98759e-24	2.76916e-06
	HBB	11	5225464	5229395	ENSG00000244734	C2-R+NC-S	34	121	8.35699e-28	1.74228e-06	33	117	2.67559e-24	1.74228e-06	34	121	2.98759e-24	1.74228e-06
	HBB	11	5225464	5229395	ENSG00000244734	C1_S	14	64	9.32917e-28	2.70241e-06	13	60	1.44545e-23	2.70241e-06	14	64	3.56064e-24	2.70241e-06
	RF00621	11	5224448	5224639	ENSG00000221031	C2-R +NC-R	576	11551	7.39471e-15	1.32135e-06	574	11185	7.30913e-07	1.32135e-06	576	11551	6.13109e-15	1.32135e-06
	HBB	11	5225464	5229395	ENSG00000244734	C2-R +NC-R	76	546	1.42323e-13	1.32135e-06	75	542	2.92163e-12	1.32135e-06	76	546	1.19698e-11	1.32135e-06
	OR52R1	11	4803433	4804380	ENSG00000279270	C1_R	72	1551	1.86571e-09	2.59309e-06	72	1551	0.0937158	2.59309e-06	72	1551	4.47577e-09	2.59309e-06
	HBG1	11	5248079	5249859	ENSG00000213934	C2-R +NC-R	517	7502	4.08764e-08	1.32135e-06	517	7502	0.348821	1.32135e-06	517	7502	2.74052e-07	1.32135e-06
	G6PD	X	154531391	154547572	ENSG00000160211	C1_R	58	574	2.99283e-09	2.59309e-06	58	574	3.495e-08	2.59309e-06	58	574	1.28797e-06	2.59309e-06
	G6PD	X	154531391	154547572	ENSG00000160211	C2_R	77	674	5.75943e-09	2.76916e-06	77	674	5.07545e-08	2.76916e-06	77	674	2.15727e-06	2.76916e-06
	G6PD	X	154531391	154547572	ENSG00000160211	C2-R +NC-R	77	674	5.75943e-09	1.32135e-06	77	674	5.07545e-08	1.32135e-06	77	674	2.15727e-06	1.32135e-06
	G6PD	X	154531391	154547572	ENSG00000160211	C2-R+NC-S	77	674	5.75943e-09	1.74228e-06	77	674	5.07545e-08	1.74228e-06	77	674	2.15727e-06	1.74228e-06
RDW	AC104389.6	11	5224309	5225461	ENSG00000285498	C2-R +NC-R	73	702	1.18664e-30	1.35667e-06	71	447	2.83617e-24	1.35667e-06	73	702	1.54587e-29	1.35667e-06
	HBB	11	5225464	5229395	ENSG00000244734	C1_S	13	54	9.06735e-27	2.77979e-06	12	50	1.1398e-24	2.77979e-06	13	54	2.06167e-24	2.77979e-06
	HBB	11	5225464	5229395	ENSG00000244734	C1_R	30	90	4.07951e-23	2.60498e-06	29	86	5.69243e-22	2.60498e-06	30	90	3.37558e-21	2.60498e-06
	HBB	11	5225464	5229395	ENSG00000244734	C2_R	30	95	1.15561e-22	2.90074e-06	29	91	1.65007e-21	2.90074e-06	30	95	6.8093e-21	2.90074e-06
	HBB	11	5225464	5229395	ENSG00000244734	C2-R+NC-S	30	95	1.15561e-22	1.81015e-06	29	91	1.65007e-21	1.81015e-06	30	95	6.8093e-21	1.81015e-06
	HBB	11	5225464	5229395	ENSG00000244734	C2-R +NC-R	60	369	7.09861e-16	1.35667e-06	59	365	7.32782e-15	1.35667e-06	60	369	2.50226e-15	1.35667e-06
	OR52H1	11	5544489	5548533	ENSG00000181616	C1_S	7	300	4.54727e-09	2.77979e-06	7	300	7.08312e-09	2.77979e-06	7	300	1.20424e-08	2.77979e-06
	RF00621	11	5224448	5224639	ENSG00000221031	C2-R +NC-R	480	8119	1.20691e-08	1.35667e-06	478	7864	0.000201089	1.35667e-06	480	8119	1.79871e-08	1.35667e-06
	TMPRSS6	22	37065436	37109563	ENSG00000187045	C1_S	72	614	1.38374e-07	2.77979e-06	72	614	4.85986e-08	2.77979e-06	72	614	2.89418e-07	2.77979e-06
	CD36	7	80369575	80679277	ENSG00000135218	C1_S	178	1537	6.44725e-07	2.77979e-06	178	1537	2.46038e-06	2.77979e-06	178	1537	0.000328182	2.77979e-06
	G6PD	X	154531391	154547572	ENSG00000160211	C1_R	47	449	6.71234e-27	2.60498e-06	47	449	8.33082e-21	2.60498e-06	47	449	2.12864e-24	2.60498e-06
	G6PD	X	154531391	154547572	ENSG00000160211	C2-R +NC-R	63	504	3.54449e-26	1.35667e-06	63	504	1.65759e-19	1.35667e-06	63	504	5.3991e-24	1.35667e-06
	G6PD	X	154531391	154547572	ENSG00000160211	C2_R	63	504	3.54449e-26	2.90074e-06	63	504	1.65759e-19	2.90074e-06	63	504	5.3991e-24	2.90074e-06
	G6PD	X	154531391	154547572	ENSG00000160211	C2-R+NC-S	63	504	3.54449e-26	1.81015e-06	63	504	1.65759e-19	1.81015e-06	63	504	5.3991e-24	1.81015e-06
HCT, hematocrit; HGB, hemoglobin; MCH, mean corpuscular hemoglobin; MCHC, mean corpuscular hemoglobin concentration; MCV, mean corpuscular volume; RBC, red blood cell count; RDW, red blood cell width; Chr, chromosome; MAC, minor allele count.
1 Conditional analysis at the HBA1/2 locus was performed in a subset of TOPMed samples with available alpha globin CNV data.

### Sheet: TableS14
Table S14. Summary of significant genes in the aggregated association analysis adjusting for known and novel findings in TOPMed 1
Trait	Gene	Chr	Start	End	Aggregation unit	Aggregation strategy	No. of sites	MAC	P	P value threshold
HCT	HBB	11	5225464	5229395	ENSG00000244734	C2_R	38	114	6.35538e-10	2.69876e-06
	HBB	11	5225464	5229395	ENSG00000244734	C1_S	14	44	3.82292e-13	2.65788e-06
	HBB	11	5225464	5229395	ENSG00000244734	C1_R	40	102	2.79428e-09	2.58652e-06
	AC104389.6	11	5224309	5225461	ENSG00000285498	C2-R+NC-R	94	1395	5.02945e-15	1.29843e-06
	HBB	11	5225464	5229395	ENSG00000244734	C2-R+NC-S	38	114	6.35538e-10	1.69912e-06
HGB	HBB	11	5225464	5229395	ENSG00000244734	C2_R	37	109	9.76414e-09	2.69876e-06
	HBB	11	5225464	5229395	ENSG00000244734	C1_S	13	39	3.52003e-11	2.65802e-06
	HBB	11	5225464	5229395	ENSG00000244734	C1_R	39	97	5.98016e-08	2.58652e-06
	AC104389.6	11	5224309	5225461	ENSG00000285498	C2-R+NC-R	91	1271	5.10564e-08	1.2985e-06
	HBB	11	5225464	5229395	ENSG00000244734	C2-R+NC-S	37	109	9.76414e-09	1.69918e-06
MCH	AC104389.6	11	5224309	5225461	ENSG00000285498	C2-R+NC-R	76	550	1.83689e-11	1.31874e-06
	HBB	11	5225464	5229395	ENSG00000244734	C2_R	32	92	9.13496e-21	2.76213e-06
	HBB	11	5225464	5229395	ENSG00000244734	C1_S	12	34	4.36144e-15	2.69731e-06
	HBB	11	5225464	5229395	ENSG00000244734	C1_R	32	84	3.09005e-20	2.59242e-06
	HBB	11	5225464	5229395	ENSG00000244734	C2-R+NC-R	74	532	4.53982e-11	1.31874e-06
	HBB	11	5225464	5229395	ENSG00000244734	C2-R+NC-S	32	92	9.13496e-21	1.73726e-06
	HBA1	16	176680	177522	ENSG00000206172	C2-R+NC-R	16	30	1.8227e-09	1.31874e-06
	HBA1	16	176680	177522	ENSG00000206172	C2-R+NC-S	16	30	1.8227e-09	1.73726e-06
	HBA1	16	176680	177522	ENSG00000206172	C2_R	16	30	1.8227e-09	2.76213e-06
	HBA1	16	176680	177522	ENSG00000206172	C1_R	13	27	3.04299e-09	2.59242e-06
	HBA1	16	176680	177522	ENSG00000206172	C1_S	5	15	4.87684e-07	2.69731e-06
	TMPRSS6	22	37065436	37109563	ENSG00000187045	C2_R	135	1434	8.20955e-08	2.76213e-06
	TMPRSS6	22	37065436	37109563	ENSG00000187045	C1_S	101	928	5.35733e-11	2.69731e-06
	TMPRSS6	22	37065436	37109563	ENSG00000187045	C1_R	243	3317	5.58885e-12	2.59242e-06
	TMPRSS6	22	37065436	37109563	ENSG00000187045	C2-R+NC-S	142	1461	1.53944e-07	1.73726e-06
	G6PD	X	154531391	154547572	ENSG00000160211	C2_R	79	700	1.9254e-06	2.76213e-06
	G6PD	X	154531391	154547572	ENSG00000160211	C1_R	59	599	1.65474e-06	2.59242e-06
MCHC	HBB	11	5225464	5229395	ENSG00000244734	C2_R	35	107	3.01952e-12	2.73105e-06
	HBB	11	5225464	5229395	ENSG00000244734	C1_S	13	41	2.86342e-12	2.6768e-06
	HBB	11	5225464	5229395	ENSG00000244734	C1_R	35	94	2.09909e-11	2.58906e-06
	AC104389.6	11	5224309	5225461	ENSG00000285498	C2-R+NC-R	83	652	9.35266e-10	1.30983e-06
	HBB	11	5225464	5229395	ENSG00000244734	C2-R+NC-S	35	107	3.01952e-12	1.71957e-06
MCV	TFRC	3	196027183	196082189	ENSG00000072274	C1_R	141	274	1.46738e-06	2.59094e-06
	AC104389.6	11	5224309	5225461	ENSG00000285498	C2-R+NC-R	80	596	6.84697e-15	1.31496e-06
	HBB	11	5225464	5229395	ENSG00000244734	C2_R	33	96	2.54985e-25	2.74605e-06
	HBB	11	5225464	5229395	ENSG00000244734	C1_S	12	34	2.06551e-20	2.68817e-06
	HBB	11	5225464	5229395	ENSG00000244734	C1_R	33	86	2.4022e-25	2.59094e-06
	HBB	11	5225464	5229395	ENSG00000244734	C2-R+NC-R	76	564	1.48592e-11	1.31496e-06
	HBB	11	5225464	5229395	ENSG00000244734	C2-R+NC-S	33	96	2.54985e-25	1.72933e-06
	HBA1	16	176680	177522	ENSG00000206172	C2_R	16	30	2.5255e-06	2.74605e-06
	TMPRSS6	22	37065436	37109563	ENSG00000187045	C1_S	104	997	3.41443e-08	2.68817e-06
	TMPRSS6	22	37065436	37109563	ENSG00000187045	C1_R	252	3567	3.78479e-09	2.59094e-06
	G6PD	X	154531391	154547572	ENSG00000160211	C2_R	82	732	1.56711e-13	2.74605e-06
	G6PD	X	154531391	154547572	ENSG00000160211	C1_R	62	625	2.67416e-13	2.59094e-06
	G6PD	X	154531391	154547572	ENSG00000160211	C2-R+NC-R	82	732	1.56711e-13	1.31496e-06
	G6PD	X	154531391	154547572	ENSG00000160211	C2-R+NC-S	82	732	1.56711e-13	1.72933e-06
RBC	AC104389.6	11	5224309	5225461	ENSG00000285498	C2-R+NC-R	77	567	9.15628e-12	1.32135e-06
	HBB	11	5225464	5229395	ENSG00000244734	C2_R	33	96	1.44493e-14	2.76916e-06
	HBB	11	5225464	5229395	ENSG00000244734	C1_S	13	39	8.81782e-14	2.70241e-06
	HBB	11	5225464	5229395	ENSG00000244734	C1_R	33	88	5.61998e-15	2.59309e-06
	HBB	11	5225464	5229395	ENSG00000244734	C2-R+NC-S	33	96	1.44493e-14	1.74228e-06
	G6PD	X	154531391	154547572	ENSG00000160211	C2_R	77	674	3.18188e-09	2.76916e-06
	G6PD	X	154531391	154547572	ENSG00000160211	C1_R	58	574	1.72116e-09	2.59309e-06
	G6PD	X	154531391	154547572	ENSG00000160211	C2-R+NC-R	77	674	3.18188e-09	1.32135e-06
	G6PD	X	154531391	154547572	ENSG00000160211	C2-R+NC-S	77	674	3.18188e-09	1.74228e-06
RDW	SLC12A7	5	1050376	1112035	ENSG00000113504	C1_R	212	1110	2.51688e-06	2.60498e-06
	CD36	7	80369575	80679277	ENSG00000135218	C2_R	182	1543	2.16585e-06	2.90091e-06
	CD36	7	80369575	80679277	ENSG00000135218	C1_S	178	1537	3.47406e-07	2.77994e-06
	AC104389.6	11	5224309	5225461	ENSG00000285498	C2-R+NC-R	71	397	3.61968e-12	1.3567e-06
	HBB	11	5225464	5229395	ENSG00000244734	C2_R	29	75	1.0245e-10	2.90091e-06
	HBB	11	5225464	5229395	ENSG00000244734	C1_S	12	34	5.58235e-15	2.77994e-06
	HBB	11	5225464	5229395	ENSG00000244734	C1_R	29	70	3.41831e-11	2.60498e-06
	HBB	11	5225464	5229395	ENSG00000244734	C2-R+NC-R	59	349	1.57576e-07	1.3567e-06
	HBB	11	5225464	5229395	ENSG00000244734	C2-R+NC-S	29	75	1.0245e-10	1.81022e-06
	TMPRSS6	22	37065436	37109563	ENSG00000187045	C1_S	72	614	1.87057e-07	2.77994e-06
	G6PD	X	154531391	154547572	ENSG00000160211	C2_R	62	364	2.5278e-10	2.90091e-06
	G6PD	X	154531391	154547572	ENSG00000160211	C1_R	46	309	2.06906e-11	2.60498e-06
	G6PD	X	154531391	154547572	ENSG00000160211	C2-R+NC-R	62	364	2.5278e-10	1.3567e-06
	G6PD	X	154531391	154547572	ENSG00000160211	C2-R+NC-S	62	364	2.5278e-10	1.81022e-06
HCT, hematocrit; HGB, hemoglobin; MCH, mean corpuscular hemoglobin; MCHC, mean corpuscular hemoglobin concentration; MCV, mean corpuscular volume; RBC, red blood cell count; RDW, red blood cell width; Chr, chromosome; MAC, minor allele count.
1 Conditional analysis at the HBA1/2 locus was performed in a subset of TOPMed samples with available alpha globin CNV data.

### Sheet: TableS15
Table S15. Annotation of the rare variants identified in the aggregated analysis in TOPMed
Trait	Aggregation strategy	Gene	Chr	Pos	Ref	Alt	MAC	VEP_ensembl_consequence	CADD_phred	fathmm_XF_score	clinvar_clnsig	clinvar_trait
HCT	C2-R +NC-R	AC104389.6	11	5225462	C	A	3	upstream_gene_variant	1.843	0.607374	NA	NA
HCT	C2-R +NC-R	AC104389.6	11	5225466	G	T	14	upstream_gene_variant	5.502	0.662101	NA	NA
HCT	C2-R +NC-R	AC104389.6	11	5225469	A	T	1	upstream_gene_variant	6.561	0.62359	NA	NA
HCT	C2-R +NC-R	AC104389.6	11	5225482	T	G	2	upstream_gene_variant	11.36	0.736197	NA	NA
HCT	C2-R +NC-R	AC104389.6	11	5225483	TTTTTA	T	1	upstream_gene_variant	18.71	0.89693	Pathogenic	Beta-plus-thalassemia
HCT	C2-R +NC-R	AC104389.6	11	5225488	A	G	9	upstream_gene_variant	17.73	0.842873	Pathogenic	beta_Thalassemia|Beta_thalassemia_intermedia|not_provided
HCT	C2-R +NC-R	AC104389.6	11	5225501	C	G	4	upstream_gene_variant	7.322	0.678212	NA	NA
HCT	C2-R +NC-R	AC104389.6	11	5225502	A	G	314	upstream_gene_variant	11.46	0.875215	Benign/Likely_benign	beta_Thalassemia|not_specified|not_provided
HCT	C2-R +NC-R	AC104389.6	11	5225505	T	A	3	upstream_gene_variant	7.164	0.579437	NA	NA
HCT	C2-R +NC-R	AC104389.6	11	5225507	C	T	9	upstream_gene_variant	4.736	0.570603	Uncertain_significance	beta_Thalassemia
HCT	C2-R +NC-R	AC104389.6	11	5225509	C	G	2	upstream_gene_variant	9.083	0.635041	NA	NA
HCT	C2-R +NC-R	AC104389.6	11	5225541	G	C	2	upstream_gene_variant	1.412	0.505809	NA	NA
HCT	C2-R +NC-R	AC104389.6	11	5225542	T	C	57	upstream_gene_variant	2.036	0.503772	Conflicting_interpretations_of_pathogenicity	not_provided
HCT	C2-R +NC-R	AC104389.6	11	5225561	G	C	2	upstream_gene_variant	0.187	0.530461	NA	NA
HCT	C2-R +NC-R	AC104389.6	11	5225592	G	T	1	upstream_gene_variant	1.339	0.72095	NA	NA
HCT	C2-R +NC-R	AC104389.6	11	5225594	G	A	2	upstream_gene_variant	2.363	0.605933	NA	NA
HCT	C2-R +NC-R	AC104389.6	11	5225632	C	T	3	upstream_gene_variant	23.2	0.848202	Likely_benign	beta_Thalassemia|not_specified|not_provided
HCT	C2-R +NC-R	AC104389.6	11	5225638	A	G	7	upstream_gene_variant	23.2	0.812651	Uncertain_significance	HEMOGLOBIN_YAOUNDE|not_provided
HCT	C2-R +NC-R	AC104389.6	11	5225642	C	A	1	upstream_gene_variant	20.2	0.614284	NA	NA
HCT	C2-R +NC-R	AC104389.6	11	5225653	G	A	10	upstream_gene_variant	23.7	0.852993	Conflicting_interpretations_of_pathogenicity,_other	HEMOGLOBIN_LA_DESIRADE|not_provided
HCT	C2-R +NC-R	AC104389.6	11	5225658	C	G	2	upstream_gene_variant	22.1	0.859897	NA	NA
HCT	C2-R +NC-R	AC104389.6	11	5225678	C	G	16	upstream_gene_variant	20.5	0.869951	Conflicting_interpretations_of_pathogenicity,_other	Hb_D-Los_Angeles|Hb_SS_disease|beta_Thalassemia|not_specified|not_provided
HCT	C2-R +NC-R	AC104389.6	11	5225683	C	T	1	upstream_gene_variant	21.7	0.794997	Conflicting_interpretations_of_pathogenicity	not_provided
HCT	C2-R +NC-R	AC104389.6	11	5225686	A	G	1	upstream_gene_variant	23.4	0.914833	NA	NA
HCT	C2-R +NC-R	AC104389.6	11	5225696	C	A	1	upstream_gene_variant	22.2	0.733464	NA	NA
HCT	C2-R +NC-R	AC104389.6	11	5225710	A	G	2	upstream_gene_variant	26.2	0.945712	Pathogenic	HEMOGLOBIN_SHOWA-YAKUSHIJI|Beta_thalassemia_major|beta_Thalassemia|Beta-plus-thalassemia|Beta-showa-yakushiji_thalassemia
HCT	C2-R +NC-R	AC104389.6	11	5225728	T	C	13	upstream_gene_variant	25.6	0.993088	Pathogenic	beta_Thalassemia|not_specified|not_provided
HCT	C2-R +NC-R	AC104389.6	11	5225729	G	A	1	upstream_gene_variant	19.18	0.991443	NA	NA
HCT	C2-R +NC-R	AC104389.6	11	5225729	G	T	2	upstream_gene_variant	18.97	0.993927	Pathogenic	Beta_thalassemia_intermedia|Beta-plus-thalassemia|not_provided
HCT	C2-R +NC-R	AC104389.6	11	5225733	G	A	1	upstream_gene_variant	10.03	0.733038	NA	NA
HCT	C2-R +NC-R	AC104389.6	11	5225733	G	T	2	upstream_gene_variant	9.676	0.947322	Likely_pathogenic	beta_Thalassemia
HCT	C2-R +NC-R	AC104389.6	11	5225745	A	T	22	upstream_gene_variant	7.69	0.574646	Uncertain_significance	not_provided
HCT	C2-R +NC-R	AC104389.6	11	5226569	A	G	1	upstream_gene_variant	15.45	0.848509	NA	NA
HCT	C2-R +NC-R	AC104389.6	11	5226572	C	T	1	upstream_gene_variant	19.2	0.985411	NA	NA
HCT	C2-R +NC-R	AC104389.6	11	5226573	T	C	1	upstream_gene_variant	19.96	0.985496	NA	NA
HCT	C2-R +NC-R	AC104389.6	11	5226576	C	A	1	upstream_gene_variant	24.3	0.992171	NA	NA
HCT	C2-R +NC-R	AC104389.6	11	5226576	C	T	7	upstream_gene_variant	24.5	0.992171	Pathogenic	beta_Thalassemia|beta^0^_Thalassemia|not_specified|not_provided
HCT	C2-R +NC-R	AC104389.6	11	5226583	G	T	1	upstream_gene_variant	24.4	0.772737	Uncertain_significance	beta_Thalassemia|not_specified|not_provided
HCT	C2-R +NC-R	AC104389.6	11	5226600	G	A	1	upstream_gene_variant	25.8	0.9029	other	HEMOGLOBIN_MORIGUCHI
HCT	C2-R +NC-R	AC104389.6	11	5226606	T	C	2	upstream_gene_variant	23.8	0.876198	Likely_benign	HEMOGLOBIN_HOPKINS_1|HEMOGLOBIN_JENKINS|HEMOGLOBIN_KENWOOD|HEMOGLOBIN_N_(BALTIMORE)|HEMOGLOBIN_N_(JENKINS)|not_specified|not_provided
HCT	C2-R +NC-R	AC104389.6	11	5226629	G	A	1	upstream_gene_variant	17.41	0.679107	Benign	not_specified
HCT	C2-R +NC-R	AC104389.6	11	5226669	C	T	1	upstream_gene_variant	22.7	0.980613	Uncertain_significance	not_provided
HCT	C2-R +NC-R	AC104389.6	11	5226684	C	T	91	upstream_gene_variant	5.881	0.516666	Conflicting_interpretations_of_pathogenicity,_other	HEMOGLOBIN_CITY_OF_HOPE|Hb_SS_disease|beta_Thalassemia|Beta_thalassemia_intermedia|Fetal_hemoglobin_quantitative_trait_locus_1|Beta-thalassemia,_dominant_inclusion_body_type|not_provided
HCT	C2-R +NC-R	AC104389.6	11	5226687	GCA	G	1	upstream_gene_variant	28.8	0.986396	Pathogenic/Likely_pathogenic	Beta_thalassemia_major|beta_Thalassemia|not_provided
HCT	C2-R +NC-R	AC104389.6	11	5226704	G	A	1	upstream_gene_variant	23.6	0.665341	NA	NA
HCT	C2-R +NC-R	AC104389.6	11	5226717	G	T	1	upstream_gene_variant	20.2	0.577598	NA	NA
HCT	C2-R +NC-R	AC104389.6	11	5226719	T	C	1	upstream_gene_variant	26.1	0.967915	NA	NA
HCT	C2-R +NC-R	AC104389.6	11	5226740	G	C	1	upstream_gene_variant	12.15	0.571461	NA	NA
HCT	C2-R +NC-R	AC104389.6	11	5226743	G	A	3	upstream_gene_variant	26.9	0.813168	other	HEMOGLOBIN_LAS_PALMAS
HCT	C2-R +NC-R	AC104389.6	11	5226750	C	T	1	upstream_gene_variant	19.79	0.60823	other	HEMOGLOBIN_G_(COPENHAGEN)
HCT	C2-R +NC-R	AC104389.6	11	5226762	CAAAG	C	2	upstream_gene_variant	29.2	0.982888	Pathogenic	beta_Thalassemia|beta^0^_Thalassemia|not_provided
HCT	C2-R +NC-R	AC104389.6	11	5226769	C	A	2	upstream_gene_variant	26.7	0.913679	Uncertain_significance	not_specified|not_provided
HCT	C2-R +NC-R	AC104389.6	11	5226802	A	G	8	upstream_gene_variant	10.73	0.62872	NA	NA
HCT	C2-R +NC-R	AC104389.6	11	5226814	A	G	2	upstream_gene_variant	0.236	0.510342	Likely_benign	not_specified
HCT	C2-R +NC-R	AC104389.6	11	5226820	C	T	26	upstream_gene_variant	3.518	0.543277	Pathogenic	Beta_thalassemia_major|beta_Thalassemia|Beta-plus-thalassemia|not_specified
HCT	C2-R +NC-R	AC104389.6	11	5226924	A	G	16	upstream_gene_variant	14.64	0.976037	Pathogenic	beta_Thalassemia|Beta-plus-thalassemia|not_specified|not_provided
HCT	C2-R +NC-R	AC104389.6	11	5226925	C	G	10	upstream_gene_variant	12.61	0.982364	Pathogenic	beta_Thalassemia|Beta-plus-thalassemia|not_specified|not_provided
HCT	C2-R +NC-R	AC104389.6	11	5226929	C	T	5	upstream_gene_variant	23.6	0.993652	Pathogenic	beta_Thalassemia|beta^0^_Thalassemia|not_specified|not_provided
HCT	C2-R +NC-R	AC104389.6	11	5226934	C	A	1	upstream_gene_variant	24.3	0.901392	NA	NA
HCT	C2-R +NC-R	AC104389.6	11	5226939	G	A	1	upstream_gene_variant	26.9	0.985154	other	HEMOGLOBIN_GRANGE-BLANCHE
HCT	C2-R +NC-R	AC104389.6	11	5226940	C	A	4	upstream_gene_variant	22.6	0.743628	Pathogenic/Likely_pathogenic,_other	HEMOGLOBIN_KNOSSOS|beta_Thalassemia|Beta-plus-thalassemia|Beta-knossos-thalassemia|not_provided
HCT	C2-R +NC-R	AC104389.6	11	5226943	C	T	7	upstream_gene_variant	23.2	0.631401	Pathogenic	Hb_SS_disease|beta_Thalassemia|Hemoglobin_E|Hemoglobin_E/beta_thalassemia_disease|Malaria,_resistance_to|Beta-plus-thalassemia|not_specified|not_provided
HCT	C2-R +NC-R	AC104389.6	11	5226957	T	A	1	upstream_gene_variant	21.7	0.782198	NA	NA
HCT	C2-R +NC-R	AC104389.6	11	5226961	C	T	2	upstream_gene_variant	15.54	0.74471	Pathogenic,_other	HEMOGLOBIN_OLYMPIA|Erythrocytosis_6,_familial
HCT	C2-R +NC-R	AC104389.6	11	5226972	C	T	4	upstream_gene_variant	14.07	0.738619	Conflicting_interpretations_of_pathogenicity,_other	HEMOGLOBIN_J_(BALTIMORE)|not_specified|not_provided
HCT	C2-R +NC-R	AC104389.6	11	5226978	A	G	1	upstream_gene_variant	22.5	0.95409	Uncertain_significance	HEMOGLOBIN_SAKI|not_specified
HCT	C2-R +NC-R	AC104389.6	11	5226981	G	A	1	upstream_gene_variant	7.077	0.747672	NA	NA
HCT	C2-R +NC-R	AC104389.6	11	5226988	C	T	7	upstream_gene_variant	5.391	0.505674	Uncertain_significance	HEMOGLOBIN_HAMILTON|not_specified|not_provided
HCT	C2-R +NC-R	AC104389.6	11	5226991	C	T	1	upstream_gene_variant	8.318	0.681603	Likely_benign	not_specified
HCT	C2-R +NC-R	AC104389.6	11	5227001	CT	C	3	upstream_gene_variant	16.69	0.661401	Pathogenic	beta_Thalassemia|beta^0^_Thalassemia|not_provided
HCT	C2-R +NC-R	AC104389.6	11	5227003	C	T	449	upstream_gene_variant	17.69	0.720342	Pathogenic	HEMOGLOBIN_C|Hb_SS_disease|beta_Thalassemia|Malaria,_resistance_to|not_provided
HCT	C2-R +NC-R	AC104389.6	11	5227017	A	G	1	upstream_gene_variant	24.7	0.928203	Uncertain_significance	HEMOGLOBIN_RALEIGH|not_provided
HCT	C2-R +NC-R	AC104389.6	11	5227024	T	C	1	upstream_gene_variant	22	0.977775	NA	NA
HCT	C2-R +NC-R	AC104389.6	11	5227026	T	A	1	upstream_gene_variant	15.31	0.891986	NA	NA
HCT	C2-R +NC-R	AC104389.6	11	5227027	C	G	3	upstream_gene_variant	14.55	0.960091	NA	NA
HCT	C2-R +NC-R	AC104389.6	11	5227032	T	G	1	upstream_gene_variant	13.6	0.787142	NA	NA
HCT	C2-R +NC-R	AC104389.6	11	5227036	G	T	2	upstream_gene_variant	13.55	0.858583	Uncertain_significance	beta_Thalassemia
HCT	C2-R +NC-R	AC104389.6	11	5227042	A	G	1	upstream_gene_variant	15.66	0.855236	NA	NA
HCT	C2-R +NC-R	AC104389.6	11	5227050	C	A	1	upstream_gene_variant	14.15	0.840028	NA	NA
HCT	C2-R +NC-R	AC104389.6	11	5227052	G	A	5	upstream_gene_variant	10.46	0.750133	Conflicting_interpretations_of_pathogenicity	beta_Thalassemia|not_specified|not_provided
HCT	C2-R +NC-R	AC104389.6	11	5227072	A	G	49	upstream_gene_variant	12.63	0.705781	Uncertain_significance	beta_Thalassemia
HCT	C2-R +NC-R	AC104389.6	11	5227099	T	C	3	upstream_gene_variant	18.47	0.528412	Pathogenic/Likely_pathogenic	beta_Thalassemia|Beta-plus-thalassemia|not_provided
HCT	C2-R +NC-R	AC104389.6	11	5227099	T	G	1	upstream_gene_variant	18.31	0.733767	Pathogenic	beta_Thalassemia|Beta-plus-thalassemia|not_provided
HCT	C2-R +NC-R	AC104389.6	11	5227100	T	C	93	upstream_gene_variant	20.3	0.823248	Pathogenic	beta_Thalassemia|Beta_thalassemia_intermedia|Beta-plus-thalassemia
HCT	C2-R +NC-R	AC104389.6	11	5227157	G	C	1	upstream_gene_variant	14.38	0.781177	Pathogenic	beta_Thalassemia|Beta-plus-thalassemia|not_provided
HCT	C2-R +NC-R	AC104389.6	11	5227158	G	A	1	upstream_gene_variant	14.97	0.796386	Pathogenic	beta_Thalassemia|Beta_thalassemia_intermedia
HCT	C2-R +NC-R	AC104389.6	11	5227158	G	C	1	upstream_gene_variant	14.91	0.80082	Pathogenic/Likely_pathogenic	beta_Thalassemia|Beta_thalassemia_intermedia|Beta-plus-thalassemia|not_provided
HCT	C2-R +NC-R	AC104389.6	11	5227158	G	T	2	upstream_gene_variant	14.79	0.746133	Pathogenic/Likely_pathogenic	beta_Thalassemia|Beta_thalassemia_intermedia|not_provided
HCT	C2-R +NC-R	AC104389.6	11	5227159	G	A	28	upstream_gene_variant	14.23	0.798267	Pathogenic/Likely_pathogenic	beta_Thalassemia|Beta_thalassemia_intermedia|Beta-plus-thalassemia|not_provided
HCT	C2-R +NC-R	AC104389.6	11	5227161	G	A	2	upstream_gene_variant	15.31	0.89105	Likely_pathogenic	beta_Thalassemia|Beta_thalassemia_intermedia|Beta-plus-thalassemia
HCT	C2-R +NC-R	AC104389.6	11	5227172	G	A	5	upstream_gene_variant	13.13	0.696198	Pathogenic	beta_Thalassemia|Beta-plus-thalassemia
HCT	C2-R +NC-R	AC104389.6	11	5227172	G	C	1	upstream_gene_variant	13.05	0.74513	NA	NA
HCT	C2-R +NC-R	AC104389.6	11	5229251	C	T	4	upstream_gene_variant	2.004	0.57867	NA	NA
HCT	C2-R +NC-R	AC104389.6	11	5229391	T	G	7	upstream_gene_variant	3.811	0.563699	NA	NA
HCT	C2_R	HBB	11	5225632	C	T	3	missense_variant	23.2	0.848202	Likely_benign	beta_Thalassemia|not_specified|not_provided
HCT	C2_R	HBB	11	5225638	A	G	7	missense_variant	23.2	0.812651	Uncertain_significance	HEMOGLOBIN_YAOUNDE|not_provided
HCT	C2_R	HBB	11	5225653	G	A	10	missense_variant	23.7	0.852993	Conflicting_interpretations_of_pathogenicity,_other	HEMOGLOBIN_LA_DESIRADE|not_provided
HCT	C2_R	HBB	11	5225678	C	G	16	missense_variant	20.5	0.869951	Conflicting_interpretations_of_pathogenicity,_other	Hb_D-Los_Angeles|Hb_SS_disease|beta_Thalassemia|not_specified|not_provided
HCT	C2_R	HBB	11	5225683	C	T	1	missense_variant	21.7	0.794997	Conflicting_interpretations_of_pathogenicity	not_provided
HCT	C2_R	HBB	11	5225686	A	G	1	missense_variant	23.4	0.914833	NA	NA
HCT	C2_R	HBB	11	5225696	C	A	1	missense_variant	22.2	0.733464	NA	NA
HCT	C2_R	HBB	11	5225710	A	G	2	missense_variant	26.2	0.945712	Pathogenic	HEMOGLOBIN_SHOWA-YAKUSHIJI|Beta_thalassemia_major|beta_Thalassemia|Beta-plus-thalassemia|Beta-showa-yakushiji_thalassemia
HCT	C2_R	HBB	11	5225718	G	GC	2	frameshift_variant	32	NA	Pathogenic	beta_Thalassemia|beta^0^_Thalassemia|not_provided
HCT	C2_R	HBB	11	5225728	T	C	13	splice_acceptor_variant	25.6	0.993088	Pathogenic	beta_Thalassemia|not_specified|not_provided
HCT	C2_R	HBB	11	5226576	C	A	1	splice_donor_variant	24.3	0.992171	NA	NA
HCT	C2_R	HBB	11	5226576	C	T	7	splice_donor_variant	24.5	0.992171	Pathogenic	beta_Thalassemia|beta^0^_Thalassemia|not_specified|not_provided
HCT	C2_R	HBB	11	5226583	G	T	1	missense_variant	24.4	0.772737	Uncertain_significance	beta_Thalassemia|not_specified|not_provided
HCT	C2_R	HBB	11	5226600	G	A	1	missense_variant	25.8	0.9029	other	HEMOGLOBIN_MORIGUCHI
HCT	C2_R	HBB	11	5226606	T	C	2	missense_variant	23.8	0.876198	Likely_benign	HEMOGLOBIN_HOPKINS_1|HEMOGLOBIN_JENKINS|HEMOGLOBIN_KENWOOD|HEMOGLOBIN_N_(BALTIMORE)|HEMOGLOBIN_N_(JENKINS)|not_specified|not_provided
HCT	C2_R	HBB	11	5226629	G	A	1	missense_variant	17.41	0.679107	Benign	not_specified
HCT	C2_R	HBB	11	5226669	C	T	1	missense_variant	22.7	0.980613	Uncertain_significance	not_provided
HCT	C2_R	HBB	11	5226687	GCA	G	1	frameshift_variant	28.8	0.986396	Pathogenic/Likely_pathogenic	Beta_thalassemia_major|beta_Thalassemia|not_provided
HCT	C2_R	HBB	11	5226704	G	A	1	missense_variant	23.6	0.665341	NA	NA
HCT	C2_R	HBB	11	5226717	G	T	1	missense_variant	20.2	0.577598	NA	NA
HCT	C2_R	HBB	11	5226719	T	C	1	missense_variant	26.1	0.967915	NA	NA
HCT	C2_R	HBB	11	5226743	G	A	3	missense_variant	26.9	0.813168	other	HEMOGLOBIN_LAS_PALMAS
HCT	C2_R	HBB	11	5226750	C	T	1	missense_variant	19.79	0.60823	other	HEMOGLOBIN_G_(COPENHAGEN)
HCT	C2_R	HBB	11	5226762	CAAAG	C	2	frameshift_variant	29.2	0.982888	Pathogenic	beta_Thalassemia|beta^0^_Thalassemia|not_provided
HCT	C2_R	HBB	11	5226769	C	A	2	missense_variant	26.7	0.913679	Uncertain_significance	not_specified|not_provided
HCT	C2_R	HBB	11	5226929	C	T	5	splice_donor_variant	23.6	0.993652	Pathogenic	beta_Thalassemia|beta^0^_Thalassemia|not_specified|not_provided
HCT	C2_R	HBB	11	5226934	C	A	1	missense_variant	24.3	0.901392	NA	NA
HCT	C2_R	HBB	11	5226939	G	A	1	missense_variant	26.9	0.985154	other	HEMOGLOBIN_GRANGE-BLANCHE
HCT	C2_R	HBB	11	5226940	C	A	4	missense_variant	22.6	0.743628	Pathogenic/Likely_pathogenic,_other	HEMOGLOBIN_KNOSSOS|beta_Thalassemia|Beta-plus-thalassemia|Beta-knossos-thalassemia|not_provided
HCT	C2_R	HBB	11	5226943	C	T	7	missense_variant	23.2	0.631401	Pathogenic	Hb_SS_disease|beta_Thalassemia|Hemoglobin_E|Hemoglobin_E/beta_thalassemia_disease|Malaria,_resistance_to|Beta-plus-thalassemia|not_specified|not_provided
HCT	C2_R	HBB	11	5226957	T	A	1	missense_variant	21.7	0.782198	NA	NA
HCT	C2_R	HBB	11	5226970	T	A	1	stop_gained	42	0.444485	Pathogenic	beta_Thalassemia|beta^0^_Thalassemia|not_provided
HCT	C2_R	HBB	11	5226975	C	T	2	stop_gained	37	0.473212	Pathogenic	beta_Thalassemia|beta^0^_Thalassemia|not_provided
HCT	C2_R	HBB	11	5226978	A	G	1	missense_variant	22.5	0.95409	Uncertain_significance	HEMOGLOBIN_SAKI|not_specified
HCT	C2_R	HBB	11	5226994	A	AC	1	frameshift_variant	22.1	NA	Pathogenic	beta_Thalassemia|beta^0^_Thalassemia|HBB-Related_Disorders|not_provided
HCT	C2_R	HBB	11	5227001	CT	C	3	frameshift_variant	16.69	0.661401	Pathogenic	beta_Thalassemia|beta^0^_Thalassemia|not_provided
HCT	C2_R	HBB	11	5227017	A	G	1	missense_variant	24.7	0.928203	Uncertain_significance	HEMOGLOBIN_RALEIGH|not_provided
HCT	C2_R	HBB	11	5229251	C	T	4	splice_donor_variant	2.004	0.57867	NA	NA
HCT	C1_S	HBB	11	5225718	G	GC	2	frameshift_variant	32	NA	Pathogenic	beta_Thalassemia|beta^0^_Thalassemia|not_provided
HCT	C1_S	HBB	11	5225728	T	C	13	splice_acceptor_variant	25.6	0.993088	Pathogenic	beta_Thalassemia|not_specified|not_provided
HCT	C1_S	HBB	11	5226576	C	A	1	splice_donor_variant	24.3	0.992171	NA	NA
HCT	C1_S	HBB	11	5226576	C	T	7	splice_donor_variant	24.5	0.992171	Pathogenic	beta_Thalassemia|beta^0^_Thalassemia|not_specified|not_provided
HCT	C1_S	HBB	11	5226687	GCA	G	1	frameshift_variant	28.8	0.986396	Pathogenic/Likely_pathogenic	Beta_thalassemia_major|beta_Thalassemia|not_provided
HCT	C1_S	HBB	11	5226717	G	T	1	missense_variant	20.2	0.577598	NA	NA
HCT	C1_S	HBB	11	5226750	C	T	1	missense_variant	19.79	0.60823	other	HEMOGLOBIN_G_(COPENHAGEN)
HCT	C1_S	HBB	11	5226762	CAAAG	C	2	frameshift_variant	29.2	0.982888	Pathogenic	beta_Thalassemia|beta^0^_Thalassemia|not_provided
HCT	C1_S	HBB	11	5226929	C	T	5	splice_donor_variant	23.6	0.993652	Pathogenic	beta_Thalassemia|beta^0^_Thalassemia|not_specified|not_provided
HCT	C1_S	HBB	11	5226970	T	A	1	stop_gained	42	0.444485	Pathogenic	beta_Thalassemia|beta^0^_Thalassemia|not_provided
HCT	C1_S	HBB	11	5226975	C	T	2	stop_gained	37	0.473212	Pathogenic	beta_Thalassemia|beta^0^_Thalassemia|not_provided
HCT	C1_S	HBB	11	5226994	A	AC	1	frameshift_variant	22.1	NA	Pathogenic	beta_Thalassemia|beta^0^_Thalassemia|HBB-Related_Disorders|not_provided
HCT	C1_S	HBB	11	5227001	CT	C	3	frameshift_variant	16.69	0.661401	Pathogenic	beta_Thalassemia|beta^0^_Thalassemia|not_provided
HCT	C1_S	HBB	11	5229251	C	T	4	splice_donor_variant	2.004	0.57867	NA	NA
HCT	C1_R	HBB	11	5225632	C	T	3	missense_variant	23.2	0.848202	Likely_benign	beta_Thalassemia|not_specified|not_provided
HCT	C1_R	HBB	11	5225638	A	G	7	missense_variant	23.2	0.812651	Uncertain_significance	HEMOGLOBIN_YAOUNDE|not_provided
HCT	C1_R	HBB	11	5225653	G	A	10	missense_variant	23.7	0.852993	Conflicting_interpretations_of_pathogenicity,_other	HEMOGLOBIN_LA_DESIRADE|not_provided
HCT	C1_R	HBB	11	5225658	C	G	2	missense_variant	22.1	0.859897	NA	NA
HCT	C1_R	HBB	11	5225683	C	T	1	missense_variant	21.7	0.794997	Conflicting_interpretations_of_pathogenicity	not_provided
HCT	C1_R	HBB	11	5225686	A	G	1	missense_variant	23.4	0.914833	NA	NA
HCT	C1_R	HBB	11	5225696	C	A	1	missense_variant	22.2	0.733464	NA	NA
HCT	C1_R	HBB	11	5225704	C	A	1	missense_variant	18.35	0.200508	other	HEMOGLOBIN_CANTERBURY
HCT	C1_R	HBB	11	5225705	A	C	1	missense_variant	18.77	0.238634	NA	NA
HCT	C1_R	HBB	11	5225710	A	G	2	missense_variant	26.2	0.945712	Pathogenic	HEMOGLOBIN_SHOWA-YAKUSHIJI|Beta_thalassemia_major|beta_Thalassemia|Beta-plus-thalassemia|Beta-showa-yakushiji_thalassemia
HCT	C1_R	HBB	11	5225718	G	GC	2	frameshift_variant	32	NA	Pathogenic	beta_Thalassemia|beta^0^_Thalassemia|not_provided
HCT	C1_R	HBB	11	5225728	T	C	13	splice_acceptor_variant	25.6	0.993088	Pathogenic	beta_Thalassemia|not_specified|not_provided
HCT	C1_R	HBB	11	5226576	C	A	1	splice_donor_variant	24.3	0.992171	NA	NA
HCT	C1_R	HBB	11	5226576	C	T	7	splice_donor_variant	24.5	0.992171	Pathogenic	beta_Thalassemia|beta^0^_Thalassemia|not_specified|not_provided
HCT	C1_R	HBB	11	5226583	G	T	1	missense_variant	24.4	0.772737	Uncertain_significance	beta_Thalassemia|not_specified|not_provided
HCT	C1_R	HBB	11	5226600	G	A	1	missense_variant	25.8	0.9029	other	HEMOGLOBIN_MORIGUCHI
HCT	C1_R	HBB	11	5226629	G	A	1	missense_variant	17.41	0.679107	Benign	not_specified
HCT	C1_R	HBB	11	5226669	C	T	1	missense_variant	22.7	0.980613	Uncertain_significance	not_provided
HCT	C1_R	HBB	11	5226687	GCA	G	1	frameshift_variant	28.8	0.986396	Pathogenic/Likely_pathogenic	Beta_thalassemia_major|beta_Thalassemia|not_provided
HCT	C1_R	HBB	11	5226704	G	A	1	missense_variant	23.6	0.665341	NA	NA
HCT	C1_R	HBB	11	5226717	G	T	1	missense_variant	20.2	0.577598	NA	NA
HCT	C1_R	HBB	11	5226719	T	C	1	missense_variant	26.1	0.967915	NA	NA
HCT	C1_R	HBB	11	5226743	G	A	3	missense_variant	26.9	0.813168	other	HEMOGLOBIN_LAS_PALMAS
HCT	C1_R	HBB	11	5226750	C	T	1	missense_variant	19.79	0.60823	other	HEMOGLOBIN_G_(COPENHAGEN)
HCT	C1_R	HBB	11	5226762	CAAAG	C	2	frameshift_variant	29.2	0.982888	Pathogenic	beta_Thalassemia|beta^0^_Thalassemia|not_provided
HCT	C1_R	HBB	11	5226769	C	A	2	missense_variant	26.7	0.913679	Uncertain_significance	not_specified|not_provided
HCT	C1_R	HBB	11	5226929	C	T	5	splice_donor_variant	23.6	0.993652	Pathogenic	beta_Thalassemia|beta^0^_Thalassemia|not_specified|not_provided
HCT	C1_R	HBB	11	5226934	C	A	1	missense_variant	24.3	0.901392	NA	NA
HCT	C1_R	HBB	11	5226939	G	A	1	missense_variant	26.9	0.985154	other	HEMOGLOBIN_GRANGE-BLANCHE
HCT	C1_R	HBB	11	5226940	C	A	4	missense_variant	22.6	0.743628	Pathogenic/Likely_pathogenic,_other	HEMOGLOBIN_KNOSSOS|beta_Thalassemia|Beta-plus-thalassemia|Beta-knossos-thalassemia|not_provided
HCT	C1_R	HBB	11	5226943	C	T	7	missense_variant	23.2	0.631401	Pathogenic	Hb_SS_disease|beta_Thalassemia|Hemoglobin_E|Hemoglobin_E/beta_thalassemia_disease|Malaria,_resistance_to|Beta-plus-thalassemia|not_specified|not_provided
HCT	C1_R	HBB	11	5226957	T	A	1	missense_variant	21.7	0.782198	NA	NA
HCT	C1_R	HBB	11	5226961	C	T	2	missense_variant	15.54	0.74471	Pathogenic,_other	HEMOGLOBIN_OLYMPIA|Erythrocytosis_6,_familial
HCT	C1_R	HBB	11	5226970	T	A	1	stop_gained	42	0.444485	Pathogenic	beta_Thalassemia|beta^0^_Thalassemia|not_provided
HCT	C1_R	HBB	11	5226975	C	T	2	stop_gained	37	0.473212	Pathogenic	beta_Thalassemia|beta^0^_Thalassemia|not_provided
HCT	C1_R	HBB	11	5226978	A	G	1	missense_variant	22.5	0.95409	Uncertain_significance	HEMOGLOBIN_SAKI|not_specified
HCT	C1_R	HBB	11	5226994	A	AC	1	frameshift_variant	22.1	NA	Pathogenic	beta_Thalassemia|beta^0^_Thalassemia|HBB-Related_Disorders|not_provided
HCT	C1_R	HBB	11	5227001	CT	C	3	frameshift_variant	16.69	0.661401	Pathogenic	beta_Thalassemia|beta^0^_Thalassemia|not_provided
HCT	C1_R	HBB	11	5227017	A	G	1	missense_variant	24.7	0.928203	Uncertain_significance	HEMOGLOBIN_RALEIGH|not_provided
HCT	C1_R	HBB	11	5229251	C	T	4	splice_donor_variant	2.004	0.57867	NA	NA
HCT	C2-R +NC-S	HBB	11	5225632	C	T	3	missense_variant	23.2	0.848202	Likely_benign	beta_Thalassemia|not_specified|not_provided
HCT	C2-R +NC-S	HBB	11	5225638	A	G	7	missense_variant	23.2	0.812651	Uncertain_significance	HEMOGLOBIN_YAOUNDE|not_provided
HCT	C2-R +NC-S	HBB	11	5225653	G	A	10	missense_variant	23.7	0.852993	Conflicting_interpretations_of_pathogenicity,_other	HEMOGLOBIN_LA_DESIRADE|not_provided
HCT	C2-R +NC-S	HBB	11	5225678	C	G	16	missense_variant	20.5	0.869951	Conflicting_interpretations_of_pathogenicity,_other	Hb_D-Los_Angeles|Hb_SS_disease|beta_Thalassemia|not_specified|not_provided
HCT	C2-R +NC-S	HBB	11	5225683	C	T	1	missense_variant	21.7	0.794997	Conflicting_interpretations_of_pathogenicity	not_provided
HCT	C2-R +NC-S	HBB	11	5225686	A	G	1	missense_variant	23.4	0.914833	NA	NA
HCT	C2-R +NC-S	HBB	11	5225696	C	A	1	missense_variant	22.2	0.733464	NA	NA
HCT	C2-R +NC-S	HBB	11	5225710	A	G	2	missense_variant	26.2	0.945712	Pathogenic	HEMOGLOBIN_SHOWA-YAKUSHIJI|Beta_thalassemia_major|beta_Thalassemia|Beta-plus-thalassemia|Beta-showa-yakushiji_thalassemia
HCT	C2-R +NC-S	HBB	11	5225718	G	GC	2	frameshift_variant	32	NA	Pathogenic	beta_Thalassemia|beta^0^_Thalassemia|not_provided
HCT	C2-R +NC-S	HBB	11	5225728	T	C	13	splice_acceptor_variant	25.6	0.993088	Pathogenic	beta_Thalassemia|not_specified|not_provided
HCT	C2-R +NC-S	HBB	11	5226576	C	A	1	splice_donor_variant	24.3	0.992171	NA	NA
HCT	C2-R +NC-S	HBB	11	5226576	C	T	7	splice_donor_variant	24.5	0.992171	Pathogenic	beta_Thalassemia|beta^0^_Thalassemia|not_specified|not_provided
HCT	C2-R +NC-S	HBB	11	5226583	G	T	1	missense_variant	24.4	0.772737	Uncertain_significance	beta_Thalassemia|not_specified|not_provided
HCT	C2-R +NC-S	HBB	11	5226600	G	A	1	missense_variant	25.8	0.9029	other	HEMOGLOBIN_MORIGUCHI
HCT	C2-R +NC-S	HBB	11	5226606	T	C	2	missense_variant	23.8	0.876198	Likely_benign	HEMOGLOBIN_HOPKINS_1|HEMOGLOBIN_JENKINS|HEMOGLOBIN_KENWOOD|HEMOGLOBIN_N_(BALTIMORE)|HEMOGLOBIN_N_(JENKINS)|not_specified|not_provided
HCT	C2-R +NC-S	HBB	11	5226629	G	A	1	missense_variant	17.41	0.679107	Benign	not_specified
HCT	C2-R +NC-S	HBB	11	5226669	C	T	1	missense_variant	22.7	0.980613	Uncertain_significance	not_provided
HCT	C2-R +NC-S	HBB	11	5226687	GCA	G	1	frameshift_variant	28.8	0.986396	Pathogenic/Likely_pathogenic	Beta_thalassemia_major|beta_Thalassemia|not_provided
HCT	C2-R +NC-S	HBB	11	5226704	G	A	1	missense_variant	23.6	0.665341	NA	NA
HCT	C2-R +NC-S	HBB	11	5226717	G	T	1	missense_variant	20.2	0.577598	NA	NA
HCT	C2-R +NC-S	HBB	11	5226719	T	C	1	missense_variant	26.1	0.967915	NA	NA
HCT	C2-R +NC-S	HBB	11	5226743	G	A	3	missense_variant	26.9	0.813168	other	HEMOGLOBIN_LAS_PALMAS
HCT	C2-R +NC-S	HBB	11	5226750	C	T	1	missense_variant	19.79	0.60823	other	HEMOGLOBIN_G_(COPENHAGEN)
HCT	C2-R +NC-S	HBB	11	5226762	CAAAG	C	2	frameshift_variant	29.2	0.982888	Pathogenic	beta_Thalassemia|beta^0^_Thalassemia|not_provided
HCT	C2-R +NC-S	HBB	11	5226769	C	A	2	missense_variant	26.7	0.913679	Uncertain_significance	not_specified|not_provided
HCT	C2-R +NC-S	HBB	11	5226929	C	T	5	splice_donor_variant	23.6	0.993652	Pathogenic	beta_Thalassemia|beta^0^_Thalassemia|not_specified|not_provided
HCT	C2-R +NC-S	HBB	11	5226934	C	A	1	missense_variant	24.3	0.901392	NA	NA
HCT	C2-R +NC-S	HBB	11	5226939	G	A	1	missense_variant	26.9	0.985154	other	HEMOGLOBIN_GRANGE-BLANCHE
HCT	C2-R +NC-S	HBB	11	5226940	C	A	4	missense_variant	22.6	0.743628	Pathogenic/Likely_pathogenic,_other	HEMOGLOBIN_KNOSSOS|beta_Thalassemia|Beta-plus-thalassemia|Beta-knossos-thalassemia|not_provided
HCT	C2-R +NC-S	HBB	11	5226943	C	T	7	missense_variant	23.2	0.631401	Pathogenic	Hb_SS_disease|beta_Thalassemia|Hemoglobin_E|Hemoglobin_E/beta_thalassemia_disease|Malaria,_resistance_to|Beta-plus-thalassemia|not_specified|not_provided
HCT	C2-R +NC-S	HBB	11	5226957	T	A	1	missense_variant	21.7	0.782198	NA	NA
HCT	C2-R +NC-S	HBB	11	5226970	T	A	1	stop_gained	42	0.444485	Pathogenic	beta_Thalassemia|beta^0^_Thalassemia|not_provided
HCT	C2-R +NC-S	HBB	11	5226975	C	T	2	stop_gained	37	0.473212	Pathogenic	beta_Thalassemia|beta^0^_Thalassemia|not_provided
HCT	C2-R +NC-S	HBB	11	5226978	A	G	1	missense_variant	22.5	0.95409	Uncertain_significance	HEMOGLOBIN_SAKI|not_specified
HCT	C2-R +NC-S	HBB	11	5226994	A	AC	1	frameshift_variant	22.1	NA	Pathogenic	beta_Thalassemia|beta^0^_Thalassemia|HBB-Related_Disorders|not_provided
HCT	C2-R +NC-S	HBB	11	5227001	CT	C	3	frameshift_variant	16.69	0.661401	Pathogenic	beta_Thalassemia|beta^0^_Thalassemia|not_provided
HCT	C2-R +NC-S	HBB	11	5227017	A	G	1	missense_variant	24.7	0.928203	Uncertain_significance	HEMOGLOBIN_RALEIGH|not_provided
HCT	C2-R +NC-S	HBB	11	5229251	C	T	4	splice_donor_variant	2.004	0.57867	NA	NA
HGB	C2-R +NC-R	AC104389.6	11	5225462	C	A	3	upstream_gene_variant	1.843	0.607374	NA	NA
HGB	C2-R +NC-R	AC104389.6	11	5225466	G	T	14	upstream_gene_variant	5.502	0.662101	NA	NA
HGB	C2-R +NC-R	AC104389.6	11	5225469	A	T	1	upstream_gene_variant	6.561	0.62359	NA	NA
HGB	C2-R +NC-R	AC104389.6	11	5225482	T	G	2	upstream_gene_variant	11.36	0.736197	NA	NA
HGB	C2-R +NC-R	AC104389.6	11	5225483	TTTTTA	T	1	upstream_gene_variant	18.71	0.89693	Pathogenic	Beta-plus-thalassemia
HGB	C2-R +NC-R	AC104389.6	11	5225488	A	G	9	upstream_gene_variant	17.73	0.842873	Pathogenic	beta_Thalassemia|Beta_thalassemia_intermedia|not_provided
HGB	C2-R +NC-R	AC104389.6	11	5225501	C	G	4	upstream_gene_variant	7.322	0.678212	NA	NA
HGB	C2-R +NC-R	AC104389.6	11	5225502	A	G	313	upstream_gene_variant	11.46	0.875215	Benign/Likely_benign	beta_Thalassemia|not_specified|not_provided
HGB	C2-R +NC-R	AC104389.6	11	5225505	T	A	3	upstream_gene_variant	7.164	0.579437	NA	NA
HGB	C2-R +NC-R	AC104389.6	11	5225507	C	T	9	upstream_gene_variant	4.736	0.570603	Uncertain_significance	beta_Thalassemia
HGB	C2-R +NC-R	AC104389.6	11	5225509	C	G	2	upstream_gene_variant	9.083	0.635041	NA	NA
HGB	C2-R +NC-R	AC104389.6	11	5225541	G	C	2	upstream_gene_variant	1.412	0.505809	NA	NA
HGB	C2-R +NC-R	AC104389.6	11	5225542	T	C	57	upstream_gene_variant	2.036	0.503772	Conflicting_interpretations_of_pathogenicity	not_provided
HGB	C2-R +NC-R	AC104389.6	11	5225561	G	C	2	upstream_gene_variant	0.187	0.530461	NA	NA
HGB	C2-R +NC-R	AC104389.6	11	5225592	G	T	1	upstream_gene_variant	1.339	0.72095	NA	NA
HGB	C2-R +NC-R	AC104389.6	11	5225594	G	A	2	upstream_gene_variant	2.363	0.605933	NA	NA
HGB	C2-R +NC-R	AC104389.6	11	5225632	C	T	3	upstream_gene_variant	23.2	0.848202	Likely_benign	beta_Thalassemia|not_specified|not_provided
HGB	C2-R +NC-R	AC104389.6	11	5225638	A	G	7	upstream_gene_variant	23.2	0.812651	Uncertain_significance	HEMOGLOBIN_YAOUNDE|not_provided
HGB	C2-R +NC-R	AC104389.6	11	5225642	C	A	1	upstream_gene_variant	20.2	0.614284	NA	NA
HGB	C2-R +NC-R	AC104389.6	11	5225653	G	A	10	upstream_gene_variant	23.7	0.852993	Conflicting_interpretations_of_pathogenicity,_other	HEMOGLOBIN_LA_DESIRADE|not_provided
HGB	C2-R +NC-R	AC104389.6	11	5225658	C	G	2	upstream_gene_variant	22.1	0.859897	NA	NA
HGB	C2-R +NC-R	AC104389.6	11	5225678	C	G	16	upstream_gene_variant	20.5	0.869951	Conflicting_interpretations_of_pathogenicity,_other	Hb_D-Los_Angeles|Hb_SS_disease|beta_Thalassemia|not_specified|not_provided
HGB	C2-R +NC-R	AC104389.6	11	5225683	C	T	1	upstream_gene_variant	21.7	0.794997	Conflicting_interpretations_of_pathogenicity	not_provided
HGB	C2-R +NC-R	AC104389.6	11	5225686	A	G	1	upstream_gene_variant	23.4	0.914833	NA	NA
HGB	C2-R +NC-R	AC104389.6	11	5225696	C	A	1	upstream_gene_variant	22.2	0.733464	NA	NA
HGB	C2-R +NC-R	AC104389.6	11	5225710	A	G	2	upstream_gene_variant	26.2	0.945712	Pathogenic	HEMOGLOBIN_SHOWA-YAKUSHIJI|Beta_thalassemia_major|beta_Thalassemia|Beta-plus-thalassemia|Beta-showa-yakushiji_thalassemia
HGB	C2-R +NC-R	AC104389.6	11	5225728	T	C	13	upstream_gene_variant	25.6	0.993088	Pathogenic	beta_Thalassemia|not_specified|not_provided
HGB	C2-R +NC-R	AC104389.6	11	5225729	G	A	1	upstream_gene_variant	19.18	0.991443	NA	NA
HGB	C2-R +NC-R	AC104389.6	11	5225729	G	T	2	upstream_gene_variant	18.97	0.993927	Pathogenic	Beta_thalassemia_intermedia|Beta-plus-thalassemia|not_provided
HGB	C2-R +NC-R	AC104389.6	11	5225733	G	A	1	upstream_gene_variant	10.03	0.733038	NA	NA
HGB	C2-R +NC-R	AC104389.6	11	5225733	G	T	2	upstream_gene_variant	9.676	0.947322	Likely_pathogenic	beta_Thalassemia
HGB	C2-R +NC-R	AC104389.6	11	5225745	A	T	22	upstream_gene_variant	7.69	0.574646	Uncertain_significance	not_provided
HGB	C2-R +NC-R	AC104389.6	11	5226569	A	G	1	upstream_gene_variant	15.45	0.848509	NA	NA
HGB	C2-R +NC-R	AC104389.6	11	5226572	C	T	1	upstream_gene_variant	19.2	0.985411	NA	NA
HGB	C2-R +NC-R	AC104389.6	11	5226573	T	C	1	upstream_gene_variant	19.96	0.985496	NA	NA
HGB	C2-R +NC-R	AC104389.6	11	5226576	C	A	1	upstream_gene_variant	24.3	0.992171	NA	NA
HGB	C2-R +NC-R	AC104389.6	11	5226576	C	T	7	upstream_gene_variant	24.5	0.992171	Pathogenic	beta_Thalassemia|beta^0^_Thalassemia|not_specified|not_provided
HGB	C2-R +NC-R	AC104389.6	11	5226583	G	T	1	upstream_gene_variant	24.4	0.772737	Uncertain_significance	beta_Thalassemia|not_specified|not_provided
HGB	C2-R +NC-R	AC104389.6	11	5226600	G	A	1	upstream_gene_variant	25.8	0.9029	other	HEMOGLOBIN_MORIGUCHI
HGB	C2-R +NC-R	AC104389.6	11	5226606	T	C	2	upstream_gene_variant	23.8	0.876198	Likely_benign	HEMOGLOBIN_HOPKINS_1|HEMOGLOBIN_JENKINS|HEMOGLOBIN_KENWOOD|HEMOGLOBIN_N_(BALTIMORE)|HEMOGLOBIN_N_(JENKINS)|not_specified|not_provided
HGB	C2-R +NC-R	AC104389.6	11	5226629	G	A	1	upstream_gene_variant	17.41	0.679107	Benign	not_specified
HGB	C2-R +NC-R	AC104389.6	11	5226669	C	T	1	upstream_gene_variant	22.7	0.980613	Uncertain_significance	not_provided
HGB	C2-R +NC-R	AC104389.6	11	5226684	C	T	91	upstream_gene_variant	5.881	0.516666	Conflicting_interpretations_of_pathogenicity,_other	HEMOGLOBIN_CITY_OF_HOPE|Hb_SS_disease|beta_Thalassemia|Beta_thalassemia_intermedia|Fetal_hemoglobin_quantitative_trait_locus_1|Beta-thalassemia,_dominant_inclusion_body_type|not_provided
HGB	C2-R +NC-R	AC104389.6	11	5226687	GCA	G	1	upstream_gene_variant	28.8	0.986396	Pathogenic/Likely_pathogenic	Beta_thalassemia_major|beta_Thalassemia|not_provided
HGB	C2-R +NC-R	AC104389.6	11	5226704	G	A	1	upstream_gene_variant	23.6	0.665341	NA	NA
HGB	C2-R +NC-R	AC104389.6	11	5226717	G	T	1	upstream_gene_variant	20.2	0.577598	NA	NA
HGB	C2-R +NC-R	AC104389.6	11	5226719	T	C	1	upstream_gene_variant	26.1	0.967915	NA	NA
HGB	C2-R +NC-R	AC104389.6	11	5226740	G	C	1	upstream_gene_variant	12.15	0.571461	NA	NA
HGB	C2-R +NC-R	AC104389.6	11	5226743	G	A	3	upstream_gene_variant	26.9	0.813168	other	HEMOGLOBIN_LAS_PALMAS
HGB	C2-R +NC-R	AC104389.6	11	5226750	C	T	1	upstream_gene_variant	19.79	0.60823	other	HEMOGLOBIN_G_(COPENHAGEN)
HGB	C2-R +NC-R	AC104389.6	11	5226762	CAAAG	C	2	upstream_gene_variant	29.2	0.982888	Pathogenic	beta_Thalassemia|beta^0^_Thalassemia|not_provided
HGB	C2-R +NC-R	AC104389.6	11	5226769	C	A	2	upstream_gene_variant	26.7	0.913679	Uncertain_significance	not_specified|not_provided
HGB	C2-R +NC-R	AC104389.6	11	5226802	A	G	8	upstream_gene_variant	10.73	0.62872	NA	NA
HGB	C2-R +NC-R	AC104389.6	11	5226814	A	G	2	upstream_gene_variant	0.236	0.510342	Likely_benign	not_specified
HGB	C2-R +NC-R	AC104389.6	11	5226924	A	G	16	upstream_gene_variant	14.64	0.976037	Pathogenic	beta_Thalassemia|Beta-plus-thalassemia|not_specified|not_provided
HGB	C2-R +NC-R	AC104389.6	11	5226925	C	G	10	upstream_gene_variant	12.61	0.982364	Pathogenic	beta_Thalassemia|Beta-plus-thalassemia|not_specified|not_provided
HGB	C2-R +NC-R	AC104389.6	11	5226934	C	A	1	upstream_gene_variant	24.3	0.901392	NA	NA
HGB	C2-R +NC-R	AC104389.6	11	5226939	G	A	1	upstream_gene_variant	26.9	0.985154	other	HEMOGLOBIN_GRANGE-BLANCHE
HGB	C2-R +NC-R	AC104389.6	11	5226940	C	A	4	upstream_gene_variant	22.6	0.743628	Pathogenic/Likely_pathogenic,_other	HEMOGLOBIN_KNOSSOS|beta_Thalassemia|Beta-plus-thalassemia|Beta-knossos-thalassemia|not_provided
HGB	C2-R +NC-R	AC104389.6	11	5226943	C	T	7	upstream_gene_variant	23.2	0.631401	Pathogenic	Hb_SS_disease|beta_Thalassemia|Hemoglobin_E|Hemoglobin_E/beta_thalassemia_disease|Malaria,_resistance_to|Beta-plus-thalassemia|not_specified|not_provided
HGB	C2-R +NC-R	AC104389.6	11	5226957	T	A	1	upstream_gene_variant	21.7	0.782198	NA	NA
HGB	C2-R +NC-R	AC104389.6	11	5226961	C	T	2	upstream_gene_variant	15.54	0.74471	Pathogenic,_other	HEMOGLOBIN_OLYMPIA|Erythrocytosis_6,_familial
HGB	C2-R +NC-R	AC104389.6	11	5226972	C	T	4	upstream_gene_variant	14.07	0.738619	Conflicting_interpretations_of_pathogenicity,_other	HEMOGLOBIN_J_(BALTIMORE)|not_specified|not_provided
HGB	C2-R +NC-R	AC104389.6	11	5226978	A	G	1	upstream_gene_variant	22.5	0.95409	Uncertain_significance	HEMOGLOBIN_SAKI|not_specified
HGB	C2-R +NC-R	AC104389.6	11	5226981	G	A	1	upstream_gene_variant	7.077	0.747672	NA	NA
HGB	C2-R +NC-R	AC104389.6	11	5226988	C	T	7	upstream_gene_variant	5.391	0.505674	Uncertain_significance	HEMOGLOBIN_HAMILTON|not_specified|not_provided
HGB	C2-R +NC-R	AC104389.6	11	5226991	C	T	1	upstream_gene_variant	8.318	0.681603	Likely_benign	not_specified
HGB	C2-R +NC-R	AC104389.6	11	5227001	CT	C	3	upstream_gene_variant	16.69	0.661401	Pathogenic	beta_Thalassemia|beta^0^_Thalassemia|not_provided
HGB	C2-R +NC-R	AC104389.6	11	5227003	C	T	450	upstream_gene_variant	17.69	0.720342	Pathogenic	HEMOGLOBIN_C|Hb_SS_disease|beta_Thalassemia|Malaria,_resistance_to|not_provided
HGB	C2-R +NC-R	AC104389.6	11	5227017	A	G	1	upstream_gene_variant	24.7	0.928203	Uncertain_significance	HEMOGLOBIN_RALEIGH|not_provided
HGB	C2-R +NC-R	AC104389.6	11	5227024	T	C	1	upstream_gene_variant	22	0.977775	NA	NA
HGB	C2-R +NC-R	AC104389.6	11	5227026	T	A	1	upstream_gene_variant	15.31	0.891986	NA	NA
HGB	C2-R +NC-R	AC104389.6	11	5227027	C	G	3	upstream_gene_variant	14.55	0.960091	NA	NA
HGB	C2-R +NC-R	AC104389.6	11	5227032	T	G	1	upstream_gene_variant	13.6	0.787142	NA	NA
HGB	C2-R +NC-R	AC104389.6	11	5227036	G	T	2	upstream_gene_variant	13.55	0.858583	Uncertain_significance	beta_Thalassemia
HGB	C2-R +NC-R	AC104389.6	11	5227042	A	G	1	upstream_gene_variant	15.66	0.855236	NA	NA
HGB	C2-R +NC-R	AC104389.6	11	5227050	C	A	1	upstream_gene_variant	14.15	0.840028	NA	NA
HGB	C2-R +NC-R	AC104389.6	11	5227052	G	A	5	upstream_gene_variant	10.46	0.750133	Conflicting_interpretations_of_pathogenicity	beta_Thalassemia|not_specified|not_provided
HGB	C2-R +NC-R	AC104389.6	11	5227072	A	G	49	upstream_gene_variant	12.63	0.705781	Uncertain_significance	beta_Thalassemia
HGB	C2-R +NC-R	AC104389.6	11	5227099	T	C	3	upstream_gene_variant	18.47	0.528412	Pathogenic/Likely_pathogenic	beta_Thalassemia|Beta-plus-thalassemia|not_provided
HGB	C2-R +NC-R	AC104389.6	11	5227099	T	G	1	upstream_gene_variant	18.31	0.733767	Pathogenic	beta_Thalassemia|Beta-plus-thalassemia|not_provided
HGB	C2-R +NC-R	AC104389.6	11	5227157	G	C	1	upstream_gene_variant	14.38	0.781177	Pathogenic	beta_Thalassemia|Beta-plus-thalassemia|not_provided
HGB	C2-R +NC-R	AC104389.6	11	5227158	G	A	1	upstream_gene_variant	14.97	0.796386	Pathogenic	beta_Thalassemia|Beta_thalassemia_intermedia
HGB	C2-R +NC-R	AC104389.6	11	5227158	G	C	1	upstream_gene_variant	14.91	0.80082	Pathogenic/Likely_pathogenic	beta_Thalassemia|Beta_thalassemia_intermedia|Beta-plus-thalassemia|not_provided
HGB	C2-R +NC-R	AC104389.6	11	5227158	G	T	2	upstream_gene_variant	14.79	0.746133	Pathogenic/Likely_pathogenic	beta_Thalassemia|Beta_thalassemia_intermedia|not_provided
HGB	C2-R +NC-R	AC104389.6	11	5227159	G	A	28	upstream_gene_variant	14.23	0.798267	Pathogenic/Likely_pathogenic	beta_Thalassemia|Beta_thalassemia_intermedia|Beta-plus-thalassemia|not_provided
HGB	C2-R +NC-R	AC104389.6	11	5227161	G	A	2	upstream_gene_variant	15.31	0.89105	Likely_pathogenic	beta_Thalassemia|Beta_thalassemia_intermedia|Beta-plus-thalassemia
HGB	C2-R +NC-R	AC104389.6	11	5227172	G	A	5	upstream_gene_variant	13.13	0.696198	Pathogenic	beta_Thalassemia|Beta-plus-thalassemia
HGB	C2-R +NC-R	AC104389.6	11	5227172	G	C	1	upstream_gene_variant	13.05	0.74513	NA	NA
HGB	C2-R +NC-R	AC104389.6	11	5229251	C	T	4	upstream_gene_variant	2.004	0.57867	NA	NA
HGB	C2-R +NC-R	AC104389.6	11	5229391	T	G	7	upstream_gene_variant	3.811	0.563699	NA	NA
HGB	C2_R	HBB	11	5225632	C	T	3	missense_variant	23.2	0.848202	Likely_benign	beta_Thalassemia|not_specified|not_provided
HGB	C2_R	HBB	11	5225638	A	G	7	missense_variant	23.2	0.812651	Uncertain_significance	HEMOGLOBIN_YAOUNDE|not_provided
HGB	C2_R	HBB	11	5225653	G	A	10	missense_variant	23.7	0.852993	Conflicting_interpretations_of_pathogenicity,_other	HEMOGLOBIN_LA_DESIRADE|not_provided
HGB	C2_R	HBB	11	5225678	C	G	16	missense_variant	20.5	0.869951	Conflicting_interpretations_of_pathogenicity,_other	Hb_D-Los_Angeles|Hb_SS_disease|beta_Thalassemia|not_specified|not_provided
HGB	C2_R	HBB	11	5225683	C	T	1	missense_variant	21.7	0.794997	Conflicting_interpretations_of_pathogenicity	not_provided
HGB	C2_R	HBB	11	5225686	A	G	1	missense_variant	23.4	0.914833	NA	NA
HGB	C2_R	HBB	11	5225696	C	A	1	missense_variant	22.2	0.733464	NA	NA
HGB	C2_R	HBB	11	5225710	A	G	2	missense_variant	26.2	0.945712	Pathogenic	HEMOGLOBIN_SHOWA-YAKUSHIJI|Beta_thalassemia_major|beta_Thalassemia|Beta-plus-thalassemia|Beta-showa-yakushiji_thalassemia
HGB	C2_R	HBB	11	5225718	G	GC	2	frameshift_variant	32	NA	Pathogenic	beta_Thalassemia|beta^0^_Thalassemia|not_provided
HGB	C2_R	HBB	11	5225728	T	C	13	splice_acceptor_variant	25.6	0.993088	Pathogenic	beta_Thalassemia|not_specified|not_provided
HGB	C2_R	HBB	11	5226576	C	A	1	splice_donor_variant	24.3	0.992171	NA	NA
HGB	C2_R	HBB	11	5226576	C	T	7	splice_donor_variant	24.5	0.992171	Pathogenic	beta_Thalassemia|beta^0^_Thalassemia|not_specified|not_provided
HGB	C2_R	HBB	11	5226583	G	T	1	missense_variant	24.4	0.772737	Uncertain_significance	beta_Thalassemia|not_specified|not_provided
HGB	C2_R	HBB	11	5226600	G	A	1	missense_variant	25.8	0.9029	other	HEMOGLOBIN_MORIGUCHI
HGB	C2_R	HBB	11	5226606	T	C	2	missense_variant	23.8	0.876198	Likely_benign	HEMOGLOBIN_HOPKINS_1|HEMOGLOBIN_JENKINS|HEMOGLOBIN_KENWOOD|HEMOGLOBIN_N_(BALTIMORE)|HEMOGLOBIN_N_(JENKINS)|not_specified|not_provided
HGB	C2_R	HBB	11	5226629	G	A	1	missense_variant	17.41	0.679107	Benign	not_specified
HGB	C2_R	HBB	11	5226669	C	T	1	missense_variant	22.7	0.980613	Uncertain_significance	not_provided
HGB	C2_R	HBB	11	5226687	GCA	G	1	frameshift_variant	28.8	0.986396	Pathogenic/Likely_pathogenic	Beta_thalassemia_major|beta_Thalassemia|not_provided
HGB	C2_R	HBB	11	5226704	G	A	1	missense_variant	23.6	0.665341	NA	NA
HGB	C2_R	HBB	11	5226717	G	T	1	missense_variant	20.2	0.577598	NA	NA
HGB	C2_R	HBB	11	5226719	T	C	1	missense_variant	26.1	0.967915	NA	NA
HGB	C2_R	HBB	11	5226743	G	A	3	missense_variant	26.9	0.813168	other	HEMOGLOBIN_LAS_PALMAS
HGB	C2_R	HBB	11	5226750	C	T	1	missense_variant	19.79	0.60823	other	HEMOGLOBIN_G_(COPENHAGEN)
HGB	C2_R	HBB	11	5226762	CAAAG	C	2	frameshift_variant	29.2	0.982888	Pathogenic	beta_Thalassemia|beta^0^_Thalassemia|not_provided
HGB	C2_R	HBB	11	5226769	C	A	2	missense_variant	26.7	0.913679	Uncertain_significance	not_specified|not_provided
HGB	C2_R	HBB	11	5226934	C	A	1	missense_variant	24.3	0.901392	NA	NA
HGB	C2_R	HBB	11	5226939	G	A	1	missense_variant	26.9	0.985154	other	HEMOGLOBIN_GRANGE-BLANCHE
HGB	C2_R	HBB	11	5226940	C	A	4	missense_variant	22.6	0.743628	Pathogenic/Likely_pathogenic,_other	HEMOGLOBIN_KNOSSOS|beta_Thalassemia|Beta-plus-thalassemia|Beta-knossos-thalassemia|not_provided
HGB	C2_R	HBB	11	5226943	C	T	7	missense_variant	23.2	0.631401	Pathogenic	Hb_SS_disease|beta_Thalassemia|Hemoglobin_E|Hemoglobin_E/beta_thalassemia_disease|Malaria,_resistance_to|Beta-plus-thalassemia|not_specified|not_provided
HGB	C2_R	HBB	11	5226957	T	A	1	missense_variant	21.7	0.782198	NA	NA
HGB	C2_R	HBB	11	5226970	T	A	1	stop_gained	42	0.444485	Pathogenic	beta_Thalassemia|beta^0^_Thalassemia|not_provided
HGB	C2_R	HBB	11	5226975	C	T	2	stop_gained	37	0.473212	Pathogenic	beta_Thalassemia|beta^0^_Thalassemia|not_provided
HGB	C2_R	HBB	11	5226978	A	G	1	missense_variant	22.5	0.95409	Uncertain_significance	HEMOGLOBIN_SAKI|not_specified
HGB	C2_R	HBB	11	5226994	A	AC	1	frameshift_variant	22.1	NA	Pathogenic	beta_Thalassemia|beta^0^_Thalassemia|HBB-Related_Disorders|not_provided
HGB	C2_R	HBB	11	5227001	CT	C	3	frameshift_variant	16.69	0.661401	Pathogenic	beta_Thalassemia|beta^0^_Thalassemia|not_provided
HGB	C2_R	HBB	11	5227017	A	G	1	missense_variant	24.7	0.928203	Uncertain_significance	HEMOGLOBIN_RALEIGH|not_provided
HGB	C2_R	HBB	11	5229251	C	T	4	splice_donor_variant	2.004	0.57867	NA	NA
HGB	C1_S	HBB	11	5225718	G	GC	2	frameshift_variant	32	NA	Pathogenic	beta_Thalassemia|beta^0^_Thalassemia|not_provided
HGB	C1_S	HBB	11	5225728	T	C	13	splice_acceptor_variant	25.6	0.993088	Pathogenic	beta_Thalassemia|not_specified|not_provided
HGB	C1_S	HBB	11	5226576	C	A	1	splice_donor_variant	24.3	0.992171	NA	NA
HGB	C1_S	HBB	11	5226576	C	T	7	splice_donor_variant	24.5	0.992171	Pathogenic	beta_Thalassemia|beta^0^_Thalassemia|not_specified|not_provided
HGB	C1_S	HBB	11	5226687	GCA	G	1	frameshift_variant	28.8	0.986396	Pathogenic/Likely_pathogenic	Beta_thalassemia_major|beta_Thalassemia|not_provided
HGB	C1_S	HBB	11	5226717	G	T	1	missense_variant	20.2	0.577598	NA	NA
HGB	C1_S	HBB	11	5226750	C	T	1	missense_variant	19.79	0.60823	other	HEMOGLOBIN_G_(COPENHAGEN)
HGB	C1_S	HBB	11	5226762	CAAAG	C	2	frameshift_variant	29.2	0.982888	Pathogenic	beta_Thalassemia|beta^0^_Thalassemia|not_provided
HGB	C1_S	HBB	11	5226970	T	A	1	stop_gained	42	0.444485	Pathogenic	beta_Thalassemia|beta^0^_Thalassemia|not_provided
HGB	C1_S	HBB	11	5226975	C	T	2	stop_gained	37	0.473212	Pathogenic	beta_Thalassemia|beta^0^_Thalassemia|not_provided
HGB	C1_S	HBB	11	5226994	A	AC	1	frameshift_variant	22.1	NA	Pathogenic	beta_Thalassemia|beta^0^_Thalassemia|HBB-Related_Disorders|not_provided
HGB	C1_S	HBB	11	5227001	CT	C	3	frameshift_variant	16.69	0.661401	Pathogenic	beta_Thalassemia|beta^0^_Thalassemia|not_provided
HGB	C1_S	HBB	11	5229251	C	T	4	splice_donor_variant	2.004	0.57867	NA	NA
HGB	C1_R	HBB	11	5225632	C	T	3	missense_variant	23.2	0.848202	Likely_benign	beta_Thalassemia|not_specified|not_provided
HGB	C1_R	HBB	11	5225638	A	G	7	missense_variant	23.2	0.812651	Uncertain_significance	HEMOGLOBIN_YAOUNDE|not_provided
HGB	C1_R	HBB	11	5225653	G	A	10	missense_variant	23.7	0.852993	Conflicting_interpretations_of_pathogenicity,_other	HEMOGLOBIN_LA_DESIRADE|not_provided
HGB	C1_R	HBB	11	5225658	C	G	2	missense_variant	22.1	0.859897	NA	NA
HGB	C1_R	HBB	11	5225683	C	T	1	missense_variant	21.7	0.794997	Conflicting_interpretations_of_pathogenicity	not_provided
HGB	C1_R	HBB	11	5225686	A	G	1	missense_variant	23.4	0.914833	NA	NA
HGB	C1_R	HBB	11	5225696	C	A	1	missense_variant	22.2	0.733464	NA	NA
HGB	C1_R	HBB	11	5225704	C	A	1	missense_variant	18.35	0.200508	other	HEMOGLOBIN_CANTERBURY
HGB	C1_R	HBB	11	5225705	A	C	1	missense_variant	18.77	0.238634	NA	NA
HGB	C1_R	HBB	11	5225710	A	G	2	missense_variant	26.2	0.945712	Pathogenic	HEMOGLOBIN_SHOWA-YAKUSHIJI|Beta_thalassemia_major|beta_Thalassemia|Beta-plus-thalassemia|Beta-showa-yakushiji_thalassemia
HGB	C1_R	HBB	11	5225718	G	GC	2	frameshift_variant	32	NA	Pathogenic	beta_Thalassemia|beta^0^_Thalassemia|not_provided
HGB	C1_R	HBB	11	5225728	T	C	13	splice_acceptor_variant	25.6	0.993088	Pathogenic	beta_Thalassemia|not_specified|not_provided
HGB	C1_R	HBB	11	5226576	C	A	1	splice_donor_variant	24.3	0.992171	NA	NA
HGB	C1_R	HBB	11	5226576	C	T	7	splice_donor_variant	24.5	0.992171	Pathogenic	beta_Thalassemia|beta^0^_Thalassemia|not_specified|not_provided
HGB	C1_R	HBB	11	5226583	G	T	1	missense_variant	24.4	0.772737	Uncertain_significance	beta_Thalassemia|not_specified|not_provided
HGB	C1_R	HBB	11	5226600	G	A	1	missense_variant	25.8	0.9029	other	HEMOGLOBIN_MORIGUCHI
HGB	C1_R	HBB	11	5226629	G	A	1	missense_variant	17.41	0.679107	Benign	not_specified
HGB	C1_R	HBB	11	5226669	C	T	1	missense_variant	22.7	0.980613	Uncertain_significance	not_provided
HGB	C1_R	HBB	11	5226687	GCA	G	1	frameshift_variant	28.8	0.986396	Pathogenic/Likely_pathogenic	Beta_thalassemia_major|beta_Thalassemia|not_provided
HGB	C1_R	HBB	11	5226704	G	A	1	missense_variant	23.6	0.665341	NA	NA
HGB	C1_R	HBB	11	5226717	G	T	1	missense_variant	20.2	0.577598	NA	NA
HGB	C1_R	HBB	11	5226719	T	C	1	missense_variant	26.1	0.967915	NA	NA
HGB	C1_R	HBB	11	5226743	G	A	3	missense_variant	26.9	0.813168	other	HEMOGLOBIN_LAS_PALMAS
HGB	C1_R	HBB	11	5226750	C	T	1	missense_variant	19.79	0.60823	other	HEMOGLOBIN_G_(COPENHAGEN)
HGB	C1_R	HBB	11	5226762	CAAAG	C	2	frameshift_variant	29.2	0.982888	Pathogenic	beta_Thalassemia|beta^0^_Thalassemia|not_provided
HGB	C1_R	HBB	11	5226769	C	A	2	missense_variant	26.7	0.913679	Uncertain_significance	not_specified|not_provided
HGB	C1_R	HBB	11	5226934	C	A	1	missense_variant	24.3	0.901392	NA	NA
HGB	C1_R	HBB	11	5226939	G	A	1	missense_variant	26.9	0.985154	other	HEMOGLOBIN_GRANGE-BLANCHE
HGB	C1_R	HBB	11	5226940	C	A	4	missense_variant	22.6	0.743628	Pathogenic/Likely_pathogenic,_other	HEMOGLOBIN_KNOSSOS|beta_Thalassemia|Beta-plus-thalassemia|Beta-knossos-thalassemia|not_provided
HGB	C1_R	HBB	11	5226943	C	T	7	missense_variant	23.2	0.631401	Pathogenic	Hb_SS_disease|beta_Thalassemia|Hemoglobin_E|Hemoglobin_E/beta_thalassemia_disease|Malaria,_resistance_to|Beta-plus-thalassemia|not_specified|not_provided
HGB	C1_R	HBB	11	5226957	T	A	1	missense_variant	21.7	0.782198	NA	NA
HGB	C1_R	HBB	11	5226961	C	T	2	missense_variant	15.54	0.74471	Pathogenic,_other	HEMOGLOBIN_OLYMPIA|Erythrocytosis_6,_familial
HGB	C1_R	HBB	11	5226970	T	A	1	stop_gained	42	0.444485	Pathogenic	beta_Thalassemia|beta^0^_Thalassemia|not_provided
HGB	C1_R	HBB	11	5226975	C	T	2	stop_gained	37	0.473212	Pathogenic	beta_Thalassemia|beta^0^_Thalassemia|not_provided
HGB	C1_R	HBB	11	5226978	A	G	1	missense_variant	22.5	0.95409	Uncertain_significance	HEMOGLOBIN_SAKI|not_specified
HGB	C1_R	HBB	11	5226994	A	AC	1	frameshift_variant	22.1	NA	Pathogenic	beta_Thalassemia|beta^0^_Thalassemia|HBB-Related_Disorders|not_provided
HGB	C1_R	HBB	11	5227001	CT	C	3	frameshift_variant	16.69	0.661401	Pathogenic	beta_Thalassemia|beta^0^_Thalassemia|not_provided
HGB	C1_R	HBB	11	5227017	A	G	1	missense_variant	24.7	0.928203	Uncertain_significance	HEMOGLOBIN_RALEIGH|not_provided
HGB	C1_R	HBB	11	5229251	C	T	4	splice_donor_variant	2.004	0.57867	NA	NA
HGB	C2-R +NC-S	HBB	11	5225632	C	T	3	missense_variant	23.2	0.848202	Likely_benign	beta_Thalassemia|not_specified|not_provided
HGB	C2-R +NC-S	HBB	11	5225638	A	G	7	missense_variant	23.2	0.812651	Uncertain_significance	HEMOGLOBIN_YAOUNDE|not_provided
HGB	C2-R +NC-S	HBB	11	5225653	G	A	10	missense_variant	23.7	0.852993	Conflicting_interpretations_of_pathogenicity,_other	HEMOGLOBIN_LA_DESIRADE|not_provided
HGB	C2-R +NC-S	HBB	11	5225678	C	G	16	missense_variant	20.5	0.869951	Conflicting_interpretations_of_pathogenicity,_other	Hb_D-Los_Angeles|Hb_SS_disease|beta_Thalassemia|not_specified|not_provided
HGB	C2-R +NC-S	HBB	11	5225683	C	T	1	missense_variant	21.7	0.794997	Conflicting_interpretations_of_pathogenicity	not_provided
HGB	C2-R +NC-S	HBB	11	5225686	A	G	1	missense_variant	23.4	0.914833	NA	NA
HGB	C2-R +NC-S	HBB	11	5225696	C	A	1	missense_variant	22.2	0.733464	NA	NA
HGB	C2-R +NC-S	HBB	11	5225710	A	G	2	missense_variant	26.2	0.945712	Pathogenic	HEMOGLOBIN_SHOWA-YAKUSHIJI|Beta_thalassemia_major|beta_Thalassemia|Beta-plus-thalassemia|Beta-showa-yakushiji_thalassemia
HGB	C2-R +NC-S	HBB	11	5225718	G	GC	2	frameshift_variant	32	NA	Pathogenic	beta_Thalassemia|beta^0^_Thalassemia|not_provided
HGB	C2-R +NC-S	HBB	11	5225728	T	C	13	splice_acceptor_variant	25.6	0.993088	Pathogenic	beta_Thalassemia|not_specified|not_provided
HGB	C2-R +NC-S	HBB	11	5226576	C	A	1	splice_donor_variant	24.3	0.992171	NA	NA
HGB	C2-R +NC-S	HBB	11	5226576	C	T	7	splice_donor_variant	24.5	0.992171	Pathogenic	beta_Thalassemia|beta^0^_Thalassemia|not_specified|not_provided
HGB	C2-R +NC-S	HBB	11	5226583	G	T	1	missense_variant	24.4	0.772737	Uncertain_significance	beta_Thalassemia|not_specified|not_provided
HGB	C2-R +NC-S	HBB	11	5226600	G	A	1	missense_variant	25.8	0.9029	other	HEMOGLOBIN_MORIGUCHI
HGB	C2-R +NC-S	HBB	11	5226606	T	C	2	missense_variant	23.8	0.876198	Likely_benign	HEMOGLOBIN_HOPKINS_1|HEMOGLOBIN_JENKINS|HEMOGLOBIN_KENWOOD|HEMOGLOBIN_N_(BALTIMORE)|HEMOGLOBIN_N_(JENKINS)|not_specified|not_provided
HGB	C2-R +NC-S	HBB	11	5226629	G	A	1	missense_variant	17.41	0.679107	Benign	not_specified
HGB	C2-R +NC-S	HBB	11	5226669	C	T	1	missense_variant	22.7	0.980613	Uncertain_significance	not_provided
HGB	C2-R +NC-S	HBB	11	5226687	GCA	G	1	frameshift_variant	28.8	0.986396	Pathogenic/Likely_pathogenic	Beta_thalassemia_major|beta_Thalassemia|not_provided
HGB	C2-R +NC-S	HBB	11	5226704	G	A	1	missense_variant	23.6	0.665341	NA	NA
HGB	C2-R +NC-S	HBB	11	5226717	G	T	1	missense_variant	20.2	0.577598	NA	NA
HGB	C2-R +NC-S	HBB	11	5226719	T	C	1	missense_variant	26.1	0.967915	NA	NA
HGB	C2-R +NC-S	HBB	11	5226743	G	A	3	missense_variant	26.9	0.813168	other	HEMOGLOBIN_LAS_PALMAS
HGB	C2-R +NC-S	HBB	11	5226750	C	T	1	missense_variant	19.79	0.60823	other	HEMOGLOBIN_G_(COPENHAGEN)
HGB	C2-R +NC-S	HBB	11	5226762	CAAAG	C	2	frameshift_variant	29.2	0.982888	Pathogenic	beta_Thalassemia|beta^0^_Thalassemia|not_provided
HGB	C2-R +NC-S	HBB	11	5226769	C	A	2	missense_variant	26.7	0.913679	Uncertain_significance	not_specified|not_provided
HGB	C2-R +NC-S	HBB	11	5226934	C	A	1	missense_variant	24.3	0.901392	NA	NA
HGB	C2-R +NC-S	HBB	11	5226939	G	A	1	missense_variant	26.9	0.985154	other	HEMOGLOBIN_GRANGE-BLANCHE
HGB	C2-R +NC-S	HBB	11	5226940	C	A	4	missense_variant	22.6	0.743628	Pathogenic/Likely_pathogenic,_other	HEMOGLOBIN_KNOSSOS|beta_Thalassemia|Beta-plus-thalassemia|Beta-knossos-thalassemia|not_provided
HGB	C2-R +NC-S	HBB	11	5226943	C	T	7	missense_variant	23.2	0.631401	Pathogenic	Hb_SS_disease|beta_Thalassemia|Hemoglobin_E|Hemoglobin_E/beta_thalassemia_disease|Malaria,_resistance_to|Beta-plus-thalassemia|not_specified|not_provided
HGB	C2-R +NC-S	HBB	11	5226957	T	A	1	missense_variant	21.7	0.782198	NA	NA
HGB	C2-R +NC-S	HBB	11	5226970	T	A	1	stop_gained	42	0.444485	Pathogenic	beta_Thalassemia|beta^0^_Thalassemia|not_provided
HGB	C2-R +NC-S	HBB	11	5226975	C	T	2	stop_gained	37	0.473212	Pathogenic	beta_Thalassemia|beta^0^_Thalassemia|not_provided
HGB	C2-R +NC-S	HBB	11	5226978	A	G	1	missense_variant	22.5	0.95409	Uncertain_significance	HEMOGLOBIN_SAKI|not_specified
HGB	C2-R +NC-S	HBB	11	5226994	A	AC	1	frameshift_variant	22.1	NA	Pathogenic	beta_Thalassemia|beta^0^_Thalassemia|HBB-Related_Disorders|not_provided
HGB	C2-R +NC-S	HBB	11	5227001	CT	C	3	frameshift_variant	16.69	0.661401	Pathogenic	beta_Thalassemia|beta^0^_Thalassemia|not_provided
HGB	C2-R +NC-S	HBB	11	5227017	A	G	1	missense_variant	24.7	0.928203	Uncertain_significance	HEMOGLOBIN_RALEIGH|not_provided
HGB	C2-R +NC-S	HBB	11	5229251	C	T	4	splice_donor_variant	2.004	0.57867	NA	NA
MCH	C2-R +NC-R	AC104389.6	11	5225462	C	A	2	upstream_gene_variant	1.843	0.607374	NA	NA
MCH	C2-R +NC-R	AC104389.6	11	5225466	G	T	14	upstream_gene_variant	5.502	0.662101	NA	NA
MCH	C2-R +NC-R	AC104389.6	11	5225482	T	G	2	upstream_gene_variant	11.36	0.736197	NA	NA
MCH	C2-R +NC-R	AC104389.6	11	5225488	A	G	7	upstream_gene_variant	17.73	0.842873	Pathogenic	beta_Thalassemia|Beta_thalassemia_intermedia|not_provided
MCH	C2-R +NC-R	AC104389.6	11	5225501	C	G	3	upstream_gene_variant	7.322	0.678212	NA	NA
MCH	C2-R +NC-R	AC104389.6	11	5225502	A	G	197	upstream_gene_variant	11.46	0.875215	Benign/Likely_benign	beta_Thalassemia|not_specified|not_provided
MCH	C2-R +NC-R	AC104389.6	11	5225505	T	A	3	upstream_gene_variant	7.164	0.579437	NA	NA
MCH	C2-R +NC-R	AC104389.6	11	5225507	C	T	8	upstream_gene_variant	4.736	0.570603	Uncertain_significance	beta_Thalassemia
MCH	C2-R +NC-R	AC104389.6	11	5225509	C	G	2	upstream_gene_variant	9.083	0.635041	NA	NA
MCH	C2-R +NC-R	AC104389.6	11	5225541	G	C	1	upstream_gene_variant	1.412	0.505809	NA	NA
MCH	C2-R +NC-R	AC104389.6	11	5225542	T	C	44	upstream_gene_variant	2.036	0.503772	Conflicting_interpretations_of_pathogenicity	not_provided
MCH	C2-R +NC-R	AC104389.6	11	5225561	G	C	1	upstream_gene_variant	0.187	0.530461	NA	NA
MCH	C2-R +NC-R	AC104389.6	11	5225592	G	T	1	upstream_gene_variant	1.339	0.72095	NA	NA
MCH	C2-R +NC-R	AC104389.6	11	5225594	G	A	2	upstream_gene_variant	2.363	0.605933	NA	NA
MCH	C2-R +NC-R	AC104389.6	11	5225632	C	T	3	upstream_gene_variant	23.2	0.848202	Likely_benign	beta_Thalassemia|not_specified|not_provided
MCH	C2-R +NC-R	AC104389.6	11	5225638	A	G	7	upstream_gene_variant	23.2	0.812651	Uncertain_significance	HEMOGLOBIN_YAOUNDE|not_provided
MCH	C2-R +NC-R	AC104389.6	11	5225642	C	A	1	upstream_gene_variant	20.2	0.614284	NA	NA
MCH	C2-R +NC-R	AC104389.6	11	5225653	G	A	9	upstream_gene_variant	23.7	0.852993	Conflicting_interpretations_of_pathogenicity,_other	HEMOGLOBIN_LA_DESIRADE|not_provided
MCH	C2-R +NC-R	AC104389.6	11	5225658	C	G	1	upstream_gene_variant	22.1	0.859897	NA	NA
MCH	C2-R +NC-R	AC104389.6	11	5225678	C	G	9	upstream_gene_variant	20.5	0.869951	Conflicting_interpretations_of_pathogenicity,_other	Hb_D-Los_Angeles|Hb_SS_disease|beta_Thalassemia|not_specified|not_provided
MCH	C2-R +NC-R	AC104389.6	11	5225683	C	T	1	upstream_gene_variant	21.7	0.794997	Conflicting_interpretations_of_pathogenicity	not_provided
MCH	C2-R +NC-R	AC104389.6	11	5225710	A	G	2	upstream_gene_variant	26.2	0.945712	Pathogenic	HEMOGLOBIN_SHOWA-YAKUSHIJI|Beta_thalassemia_major|beta_Thalassemia|Beta-plus-thalassemia|Beta-showa-yakushiji_thalassemia
MCH	C2-R +NC-R	AC104389.6	11	5225728	T	C	13	upstream_gene_variant	25.6	0.993088	Pathogenic	beta_Thalassemia|not_specified|not_provided
MCH	C2-R +NC-R	AC104389.6	11	5225729	G	A	1	upstream_gene_variant	19.18	0.991443	NA	NA
MCH	C2-R +NC-R	AC104389.6	11	5225729	G	T	2	upstream_gene_variant	18.97	0.993927	Pathogenic	Beta_thalassemia_intermedia|Beta-plus-thalassemia|not_provided
MCH	C2-R +NC-R	AC104389.6	11	5225733	G	A	1	upstream_gene_variant	10.03	0.733038	NA	NA
MCH	C2-R +NC-R	AC104389.6	11	5225733	G	T	2	upstream_gene_variant	9.676	0.947322	Likely_pathogenic	beta_Thalassemia
MCH	C2-R +NC-R	AC104389.6	11	5225745	A	T	10	upstream_gene_variant	7.69	0.574646	Uncertain_significance	not_provided
MCH	C2-R +NC-R	AC104389.6	11	5226569	A	G	1	upstream_gene_variant	15.45	0.848509	NA	NA
MCH	C2-R +NC-R	AC104389.6	11	5226572	C	T	1	upstream_gene_variant	19.2	0.985411	NA	NA
MCH	C2-R +NC-R	AC104389.6	11	5226573	T	C	1	upstream_gene_variant	19.96	0.985496	NA	NA
MCH	C2-R +NC-R	AC104389.6	11	5226583	G	T	1	upstream_gene_variant	24.4	0.772737	Uncertain_significance	beta_Thalassemia|not_specified|not_provided
MCH	C2-R +NC-R	AC104389.6	11	5226600	G	A	1	upstream_gene_variant	25.8	0.9029	other	HEMOGLOBIN_MORIGUCHI
MCH	C2-R +NC-R	AC104389.6	11	5226606	T	C	2	upstream_gene_variant	23.8	0.876198	Likely_benign	HEMOGLOBIN_HOPKINS_1|HEMOGLOBIN_JENKINS|HEMOGLOBIN_KENWOOD|HEMOGLOBIN_N_(BALTIMORE)|HEMOGLOBIN_N_(JENKINS)|not_specified|not_provided
MCH	C2-R +NC-R	AC104389.6	11	5226669	C	T	1	upstream_gene_variant	22.7	0.980613	Uncertain_significance	not_provided
MCH	C2-R +NC-R	AC104389.6	11	5226684	C	T	66	upstream_gene_variant	5.881	0.516666	Conflicting_interpretations_of_pathogenicity,_other	HEMOGLOBIN_CITY_OF_HOPE|Hb_SS_disease|beta_Thalassemia|Beta_thalassemia_intermedia|Fetal_hemoglobin_quantitative_trait_locus_1|Beta-thalassemia,_dominant_inclusion_body_type|not_provided
MCH	C2-R +NC-R	AC104389.6	11	5226687	GCA	G	1	upstream_gene_variant	28.8	0.986396	Pathogenic/Likely_pathogenic	Beta_thalassemia_major|beta_Thalassemia|not_provided
MCH	C2-R +NC-R	AC104389.6	11	5226704	G	A	1	upstream_gene_variant	23.6	0.665341	NA	NA
MCH	C2-R +NC-R	AC104389.6	11	5226717	G	T	1	upstream_gene_variant	20.2	0.577598	NA	NA
MCH	C2-R +NC-R	AC104389.6	11	5226719	T	C	1	upstream_gene_variant	26.1	0.967915	NA	NA
MCH	C2-R +NC-R	AC104389.6	11	5226740	G	C	1	upstream_gene_variant	12.15	0.571461	NA	NA
MCH	C2-R +NC-R	AC104389.6	11	5226743	G	A	3	upstream_gene_variant	26.9	0.813168	other	HEMOGLOBIN_LAS_PALMAS
MCH	C2-R +NC-R	AC104389.6	11	5226750	C	T	1	upstream_gene_variant	19.79	0.60823	other	HEMOGLOBIN_G_(COPENHAGEN)
MCH	C2-R +NC-R	AC104389.6	11	5226762	CAAAG	C	2	upstream_gene_variant	29.2	0.982888	Pathogenic	beta_Thalassemia|beta^0^_Thalassemia|not_provided
MCH	C2-R +NC-R	AC104389.6	11	5226769	C	A	2	upstream_gene_variant	26.7	0.913679	Uncertain_significance	not_specified|not_provided
MCH	C2-R +NC-R	AC104389.6	11	5226802	A	G	8	upstream_gene_variant	10.73	0.62872	NA	NA
MCH	C2-R +NC-R	AC104389.6	11	5226814	A	G	2	upstream_gene_variant	0.236	0.510342	Likely_benign	not_specified
MCH	C2-R +NC-R	AC104389.6	11	5226929	C	T	4	upstream_gene_variant	23.6	0.993652	Pathogenic	beta_Thalassemia|beta^0^_Thalassemia|not_specified|not_provided
MCH	C2-R +NC-R	AC104389.6	11	5226934	C	A	1	upstream_gene_variant	24.3	0.901392	NA	NA
MCH	C2-R +NC-R	AC104389.6	11	5226939	G	A	1	upstream_gene_variant	26.9	0.985154	other	HEMOGLOBIN_GRANGE-BLANCHE
MCH	C2-R +NC-R	AC104389.6	11	5226940	C	A	4	upstream_gene_variant	22.6	0.743628	Pathogenic/Likely_pathogenic,_other	HEMOGLOBIN_KNOSSOS|beta_Thalassemia|Beta-plus-thalassemia|Beta-knossos-thalassemia|not_provided
MCH	C2-R +NC-R	AC104389.6	11	5226943	C	T	7	upstream_gene_variant	23.2	0.631401	Pathogenic	Hb_SS_disease|beta_Thalassemia|Hemoglobin_E|Hemoglobin_E/beta_thalassemia_disease|Malaria,_resistance_to|Beta-plus-thalassemia|not_specified|not_provided
MCH	C2-R +NC-R	AC104389.6	11	5226957	T	A	1	upstream_gene_variant	21.7	0.782198	NA	NA
MCH	C2-R +NC-R	AC104389.6	11	5226961	C	T	2	upstream_gene_variant	15.54	0.74471	Pathogenic,_other	HEMOGLOBIN_OLYMPIA|Erythrocytosis_6,_familial
MCH	C2-R +NC-R	AC104389.6	11	5226972	C	T	3	upstream_gene_variant	14.07	0.738619	Conflicting_interpretations_of_pathogenicity,_other	HEMOGLOBIN_J_(BALTIMORE)|not_specified|not_provided
MCH	C2-R +NC-R	AC104389.6	11	5226981	G	A	1	upstream_gene_variant	7.077	0.747672	NA	NA
MCH	C2-R +NC-R	AC104389.6	11	5226988	C	T	5	upstream_gene_variant	5.391	0.505674	Uncertain_significance	HEMOGLOBIN_HAMILTON|not_specified|not_provided
MCH	C2-R +NC-R	AC104389.6	11	5226991	C	T	1	upstream_gene_variant	8.318	0.681603	Likely_benign	not_specified
MCH	C2-R +NC-R	AC104389.6	11	5227001	CT	C	2	upstream_gene_variant	16.69	0.661401	Pathogenic	beta_Thalassemia|beta^0^_Thalassemia|not_provided
MCH	C2-R +NC-R	AC104389.6	11	5227017	A	G	1	upstream_gene_variant	24.7	0.928203	Uncertain_significance	HEMOGLOBIN_RALEIGH|not_provided
MCH	C2-R +NC-R	AC104389.6	11	5227026	T	A	1	upstream_gene_variant	15.31	0.891986	NA	NA
MCH	C2-R +NC-R	AC104389.6	11	5227027	C	G	3	upstream_gene_variant	14.55	0.960091	NA	NA
MCH	C2-R +NC-R	AC104389.6	11	5227032	T	G	1	upstream_gene_variant	13.6	0.787142	NA	NA
MCH	C2-R +NC-R	AC104389.6	11	5227036	G	T	2	upstream_gene_variant	13.55	0.858583	Uncertain_significance	beta_Thalassemia
MCH	C2-R +NC-R	AC104389.6	11	5227042	A	G	1	upstream_gene_variant	15.66	0.855236	NA	NA
MCH	C2-R +NC-R	AC104389.6	11	5227052	G	A	3	upstream_gene_variant	10.46	0.750133	Conflicting_interpretations_of_pathogenicity	beta_Thalassemia|not_specified|not_provided
MCH	C2-R +NC-R	AC104389.6	11	5227072	A	G	36	upstream_gene_variant	12.63	0.705781	Uncertain_significance	beta_Thalassemia
MCH	C2-R +NC-R	AC104389.6	11	5227099	T	C	3	upstream_gene_variant	18.47	0.528412	Pathogenic/Likely_pathogenic	beta_Thalassemia|Beta-plus-thalassemia|not_provided
MCH	C2-R +NC-R	AC104389.6	11	5227157	G	C	1	upstream_gene_variant	14.38	0.781177	Pathogenic	beta_Thalassemia|Beta-plus-thalassemia|not_provided
MCH	C2-R +NC-R	AC104389.6	11	5227158	G	A	1	upstream_gene_variant	14.97	0.796386	Pathogenic	beta_Thalassemia|Beta_thalassemia_intermedia
MCH	C2-R +NC-R	AC104389.6	11	5227158	G	C	1	upstream_gene_variant	14.91	0.80082	Pathogenic/Likely_pathogenic	beta_Thalassemia|Beta_thalassemia_intermedia|Beta-plus-thalassemia|not_provided
MCH	C2-R +NC-R	AC104389.6	11	5227158	G	T	2	upstream_gene_variant	14.79	0.746133	Pathogenic/Likely_pathogenic	beta_Thalassemia|Beta_thalassemia_intermedia|not_provided
MCH	C2-R +NC-R	AC104389.6	11	5227161	G	A	2	upstream_gene_variant	15.31	0.89105	Likely_pathogenic	beta_Thalassemia|Beta_thalassemia_intermedia|Beta-plus-thalassemia
MCH	C2-R +NC-R	AC104389.6	11	5227172	G	A	3	upstream_gene_variant	13.13	0.696198	Pathogenic	beta_Thalassemia|Beta-plus-thalassemia
MCH	C2-R +NC-R	AC104389.6	11	5229251	C	T	4	upstream_gene_variant	2.004	0.57867	NA	NA
MCH	C2-R +NC-R	AC104389.6	11	5229391	T	G	7	upstream_gene_variant	3.811	0.563699	NA	NA
MCH	C2_R	G6PD	X	154532031	G	C	2	missense_variant	22.3	NA	NA	NA
MCH	C2_R	G6PD	X	154532055	C	G	6	missense_variant	21	NA	NA	NA
MCH	C2_R	G6PD	X	154532079	G	A	1	missense_variant	6.226	NA	NA	NA
MCH	C2_R	G6PD	X	154532204	G	A	1	missense_variant	22	NA	NA	NA
MCH	C2_R	G6PD	X	154532257	C	T	5	missense_variant	26.5	NA	Pathogenic	G6PD_ANANT|G6PD_DHON|G6PD_KAIPING|G6PD_PETRICH-LIKE|G6PD_SAPPORO-LIKE|Anemia,_nonspherocytic_hemolytic,_due_to_G6PD_deficiency|not_specified
MCH	C2_R	G6PD	X	154532269	C	A	1	missense_variant	22.5	NA	Pathogenic	G6PD_AGRIGENTO|G6PD_CANTON|G6PD_GIFU|G6PD_TAIWAN-HAKKA|Glucose_6_phosphate_dehydrogenase_deficiency|Anemia,_nonspherocytic_hemolytic,_due_to_G6PD_deficiency|not_provided
MCH	C2_R	G6PD	X	154532270	G	A	2	missense_variant	25.3	NA	NA	NA
MCH	C2_R	G6PD	X	154532390	G	A	10	missense_variant	33	NA	Pathogenic	Anemia,_nonspherocytic_hemolytic,_due_to_G6PD_deficiency|not_specified|not_provided
MCH	C2_R	G6PD	X	154532569	T	C	2	missense_variant	22.9	NA	NA	NA
MCH	C2_R	G6PD	X	154532614	T	G	15	missense_variant	22.1	NA	NA	NA
MCH	C2_R	G6PD	X	154532702	C	G	5	missense_variant	22.2	NA	NA	NA
MCH	C2_R	G6PD	X	154532708	G	C	6	missense_variant	17.36	NA	NA	NA
MCH	C2_R	G6PD	X	154532722	C	T	1	missense_variant	21.6	NA	NA	NA
MCH	C2_R	G6PD	X	154532730	T	C	1	missense_variant	26.2	NA	NA	NA
MCH	C2_R	G6PD	X	154532760	C	T	2	missense_variant	23.5	NA	NA	NA
MCH	C2_R	G6PD	X	154532945	C	G	117	missense_variant	24	NA	Pathogenic	Anemia,_nonspherocytic_hemolytic,_due_to_G6PD_deficiency
MCH	C2_R	G6PD	X	154532972	C	T	5	missense_variant	18.94	NA	NA	NA
MCH	C2_R	G6PD	X	154532975	C	T	1	missense_variant	13.49	NA	NA	NA
MCH	C2_R	G6PD	X	154532990	C	T	5	missense_variant	21.5	NA	Pathogenic	G6PD_CHATHAM|Inborn_genetic_diseases|Anemia,_nonspherocytic_hemolytic,_due_to_G6PD_deficiency|not_provided
MCH	C2_R	G6PD	X	154533025	A	G	196	missense_variant	24	NA	Pathogenic	Glucose_6_phosphate_dehydrogenase_deficiency|Anemia,_nonspherocytic_hemolytic,_due_to_G6PD_deficiency|not_provided
MCH	C2_R	G6PD	X	154533044	C	T	13	missense_variant	21.3	NA	other	G6PD_KALYAN|G6PD_KERALA|G6PD_KERALA-KALYAN
MCH	C2_R	G6PD	X	154533046	C	T	6	missense_variant	22.1	NA	NA	NA
MCH	C2_R	G6PD	X	154533090	G	T	2	missense_variant	12.4	NA	NA	NA
MCH	C2_R	G6PD	X	154533122	C	T	5	missense_variant	26.9	NA	Pathogenic	G6PD_JAMMU|G6PD_VIANGCHAN|Glucose_6_phosphate_dehydrogenase_deficiency|Anemia,_nonspherocytic_hemolytic,_due_to_G6PD_deficiency|not_provided
MCH	C2_R	G6PD	X	154533586	C	T	1	missense_variant	26.7	NA	Benign	Glucose_6_phosphate_dehydrogenase_deficiency
MCH	C2_R	G6PD	X	154533590	C	T	1	missense_variant	16.87	NA	NA	NA
MCH	C2_R	G6PD	X	154533596	C	G	66	missense_variant	22.2	NA	Pathogenic	G6PD_MODENA|G6PD_SEATTLE-LIKE|Anemia,_nonspherocytic_hemolytic,_due_to_G6PD_deficiency|not_provided
MCH	C2_R	G6PD	X	154533677	C	T	5	missense_variant	0.289	NA	NA	NA
MCH	C2_R	G6PD	X	154533707	C	T	4	missense_variant	0.144	NA	NA	NA
MCH	C2_R	G6PD	X	154533740	C	A	2	missense_variant	1.199	NA	NA	NA
MCH	C2_R	G6PD	X	154533742	C	T	2	stop_gained	0.262	NA	NA	NA
MCH	C2_R	G6PD	X	154533778	C	T	1	missense_variant	0.262	NA	NA	NA
MCH	C2_R	G6PD	X	154533782	C	A	34	stop_gained	2.698	NA	NA	NA
MCH	C2_R	G6PD	X	154534051	C	T	6	missense_variant	23.1	NA	NA	NA
MCH	C2_R	G6PD	X	154534054	C	T	5	missense_variant	24.3	NA	NA	NA
MCH	C2_R	G6PD	X	154534108	C	T	4	missense_variant	17.38	NA	NA	NA
MCH	C2_R	G6PD	X	154534117	T	C	4	missense_variant	15.46	NA	NA	NA
MCH	C2_R	G6PD	X	154534126	G	C	2	missense_variant	24.6	NA	NA	NA
MCH	C2_R	G6PD	X	154534141	C	T	1	missense_variant	18.67	NA	NA	NA
MCH	C2_R	G6PD	X	154534345	C	A	1	missense_variant	23.6	NA	Pathogenic	G6PD_GASTONIA|G6PD_MARION|G6PD_MINNESOTA|Anemia,_nonspherocytic_hemolytic,_due_to_G6PD_deficiency
MCH	C2_R	G6PD	X	154534355	C	A	2	missense_variant	23.5	NA	NA	NA
MCH	C2_R	G6PD	X	154534400	G	C	51	missense_variant	20.7	NA	Uncertain_significance	Glucose_6_phosphate_dehydrogenase_deficiency
MCH	C2_R	G6PD	X	154534402	C	T	1	missense_variant	22.5	NA	NA	NA
MCH	C2_R	G6PD	X	154534419	G	A	68	missense_variant	24.2	NA	Pathogenic/Likely_pathogenic,_other	G6PD_CAGLIARI|G6PD_MEDITERRANEAN|G6PD_SASSARI|Inborn_genetic_diseases|Glucose_6_phosphate_dehydrogenase_deficiency|Susceptibility_to_malaria|Anemia,_nonspherocytic_hemolytic,_due_to_G6PD_deficiency|not_provided
MCH	C2_R	G6PD	X	154534438	G	A	1	missense_variant	24.1	NA	NA	NA
MCH	C2_R	G6PD	X	154534440	T	A	53	missense_variant	23	NA	Pathogenic	G6PD_MALAGA|Anemia,_nonspherocytic_hemolytic,_due_to_G6PD_deficiency|not_provided
MCH	C2_R	G6PD	X	154534465	A	G	1	missense_variant	25.5	NA	other	G6PD_NANKANG
MCH	C2_R	G6PD	X	154534495	C	T	3	missense_variant	23.8	NA	Pathogenic	G6PD_MAHIDOL|Anemia,_nonspherocytic_hemolytic,_due_to_G6PD_deficiency|not_specified|not_provided
MCH	C2_R	G6PD	X	154535176	C	G	18	missense_variant	21.3	NA	NA	NA
MCH	C2_R	G6PD	X	154535187	C	T	27	missense_variant	10.89	NA	other	G6PD_ILESHA
MCH	C2_R	G6PD	X	154535211	C	T	2	missense_variant	18.15	NA	NA	NA
MCH	C2_R	G6PD	X	154535217	C	T	2	missense_variant	20.1	NA	NA	NA
MCH	C2_R	G6PD	X	154535229	A	C	2	missense_variant	19.15	NA	NA	NA
MCH	C2_R	G6PD	X	154535247	G	A	3	missense_variant	25.3	NA	NA	NA
MCH	C2_R	G6PD	X	154535270	A	G	1	missense_variant	25.1	NA	Pathogenic	Anemia,_nonspherocytic_hemolytic,_due_to_G6PD_deficiency
MCH	C2_R	G6PD	X	154535277	T	A	13	missense_variant	17.14	NA	NA	NA
MCH	C2_R	G6PD	X	154535278	C	G	4	missense_variant	8.523	NA	NA	NA
MCH	C2_R	G6PD	X	154535287	G	T	2	missense_variant	13.1	NA	NA	NA
MCH	C2_R	G6PD	X	154535294	C	T	2	missense_variant	18.84	NA	NA	NA
MCH	C2_R	G6PD	X	154535312	T	C	2	missense_variant	22.1	NA	NA	NA
MCH	C2_R	G6PD	X	154535316	C	T	1	missense_variant	16.38	NA	Uncertain_significance	not_provided
MCH	C2_R	G6PD	X	154535321	T	C	7	missense_variant	22	NA	NA	NA
MCH	C2_R	G6PD	X	154535342	C	T	4	missense_variant	22.4	NA	NA	NA
MCH	C2_R	G6PD	X	154535343	G	A	1	missense_variant	22.4	NA	NA	NA
MCH	C2_R	G6PD	X	154535345	G	A	2	missense_variant	21.6	NA	NA	NA
MCH	C2_R	G6PD	X	154535376	C	T	1	missense_variant	15.41	NA	NA	NA
MCH	C2_R	G6PD	X	154535940	G	C	1	missense_variant	21.1	NA	NA	NA
MCH	C2_R	G6PD	X	154535960	T	G	10	missense_variant	16.08	NA	NA	NA
MCH	C2_R	G6PD	X	154535962	C	T	2	missense_variant	22.9	NA	NA	NA
MCH	C2_R	G6PD	X	154535963	G	A	3	missense_variant	24.4	NA	NA	NA
MCH	C2_R	G6PD	X	154535983	C	T	1	missense_variant	19.31	NA	NA	NA
MCH	C2_R	G6PD	X	154535984	G	A	4	missense_variant	23.4	NA	NA	NA
MCH	C2_R	G6PD	X	154535995	T	C	3	missense_variant	23.7	NA	Likely_pathogenic	not_provided
MCH	C2_R	G6PD	X	154536008	A	G	1	missense_variant	20.9	NA	NA	NA
MCH	C2_R	G6PD	X	154536017	C	T	1	missense_variant	12.5	NA	NA	NA
MCH	C2_R	G6PD	X	154536168	G	C	6	missense_variant	29	NA	Pathogenic	G6PD_ORISSA|Anemia,_nonspherocytic_hemolytic,_due_to_G6PD_deficiency
MCH	C2_R	G6PD	X	154546061	T	C	4	missense_variant	23.2	NA	other	G6PD_GAOHE
MCH	C2_R	G6PD	X	154546076	T	C	1	missense_variant	21.4	NA	NA	NA
MCH	C2_R	G6PD	X	154546078	G	T	1	missense_variant	22.4	NA	NA	NA
MCH	C1_R	G6PD	X	154532031	G	C	2	missense_variant	22.3	NA	NA	NA
MCH	C1_R	G6PD	X	154532055	C	G	6	missense_variant	21	NA	NA	NA
MCH	C1_R	G6PD	X	154532257	C	T	5	missense_variant	26.5	NA	Pathogenic	G6PD_ANANT|G6PD_DHON|G6PD_KAIPING|G6PD_PETRICH-LIKE|G6PD_SAPPORO-LIKE|Anemia,_nonspherocytic_hemolytic,_due_to_G6PD_deficiency|not_specified
MCH	C1_R	G6PD	X	154532269	C	A	1	missense_variant	22.5	NA	Pathogenic	G6PD_AGRIGENTO|G6PD_CANTON|G6PD_GIFU|G6PD_TAIWAN-HAKKA|Glucose_6_phosphate_dehydrogenase_deficiency|Anemia,_nonspherocytic_hemolytic,_due_to_G6PD_deficiency|not_provided
MCH	C1_R	G6PD	X	154532270	G	A	2	missense_variant	25.3	NA	NA	NA
MCH	C1_R	G6PD	X	154532390	G	A	10	missense_variant	33	NA	Pathogenic	Anemia,_nonspherocytic_hemolytic,_due_to_G6PD_deficiency|not_specified|not_provided
MCH	C1_R	G6PD	X	154532569	T	C	2	missense_variant	22.9	NA	NA	NA
MCH	C1_R	G6PD	X	154532614	T	G	15	missense_variant	22.1	NA	NA	NA
MCH	C1_R	G6PD	X	154532702	C	G	5	missense_variant	22.2	NA	NA	NA
MCH	C1_R	G6PD	X	154532722	C	T	1	missense_variant	21.6	NA	NA	NA
MCH	C1_R	G6PD	X	154532730	T	C	1	missense_variant	26.2	NA	NA	NA
MCH	C1_R	G6PD	X	154532760	C	T	2	missense_variant	23.5	NA	NA	NA
MCH	C1_R	G6PD	X	154532945	C	G	117	missense_variant	24	NA	Pathogenic	Anemia,_nonspherocytic_hemolytic,_due_to_G6PD_deficiency
MCH	C1_R	G6PD	X	154532972	C	T	5	missense_variant	18.94	NA	NA	NA
MCH	C1_R	G6PD	X	154532975	C	T	1	missense_variant	13.49	NA	NA	NA
MCH	C1_R	G6PD	X	154532990	C	T	5	missense_variant	21.5	NA	Pathogenic	G6PD_CHATHAM|Inborn_genetic_diseases|Anemia,_nonspherocytic_hemolytic,_due_to_G6PD_deficiency|not_provided
MCH	C1_R	G6PD	X	154533025	A	G	196	missense_variant	24	NA	Pathogenic	Glucose_6_phosphate_dehydrogenase_deficiency|Anemia,_nonspherocytic_hemolytic,_due_to_G6PD_deficiency|not_provided
MCH	C1_R	G6PD	X	154533044	C	T	13	missense_variant	21.3	NA	other	G6PD_KALYAN|G6PD_KERALA|G6PD_KERALA-KALYAN
MCH	C1_R	G6PD	X	154533046	C	T	6	missense_variant	22.1	NA	NA	NA
MCH	C1_R	G6PD	X	154533122	C	T	5	missense_variant	26.9	NA	Pathogenic	G6PD_JAMMU|G6PD_VIANGCHAN|Glucose_6_phosphate_dehydrogenase_deficiency|Anemia,_nonspherocytic_hemolytic,_due_to_G6PD_deficiency|not_provided
MCH	C1_R	G6PD	X	154533586	C	T	1	missense_variant	26.7	NA	Benign	Glucose_6_phosphate_dehydrogenase_deficiency
MCH	C1_R	G6PD	X	154533590	C	T	1	missense_variant	16.87	NA	NA	NA
MCH	C1_R	G6PD	X	154533596	C	G	66	missense_variant	22.2	NA	Pathogenic	G6PD_MODENA|G6PD_SEATTLE-LIKE|Anemia,_nonspherocytic_hemolytic,_due_to_G6PD_deficiency|not_provided
MCH	C1_R	G6PD	X	154533707	C	T	4	missense_variant	0.144	NA	NA	NA
MCH	C1_R	G6PD	X	154533740	C	A	2	missense_variant	1.199	NA	NA	NA
MCH	C1_R	G6PD	X	154533742	C	T	2	stop_gained	0.262	NA	NA	NA
MCH	C1_R	G6PD	X	154533782	C	A	34	stop_gained	2.698	NA	NA	NA
MCH	C1_R	G6PD	X	154534051	C	T	6	missense_variant	23.1	NA	NA	NA
MCH	C1_R	G6PD	X	154534054	C	T	5	missense_variant	24.3	NA	NA	NA
MCH	C1_R	G6PD	X	154534108	C	T	4	missense_variant	17.38	NA	NA	NA
MCH	C1_R	G6PD	X	154534126	G	C	2	missense_variant	24.6	NA	NA	NA
MCH	C1_R	G6PD	X	154534345	C	A	1	missense_variant	23.6	NA	Pathogenic	G6PD_GASTONIA|G6PD_MARION|G6PD_MINNESOTA|Anemia,_nonspherocytic_hemolytic,_due_to_G6PD_deficiency
MCH	C1_R	G6PD	X	154534355	C	A	2	missense_variant	23.5	NA	NA	NA
MCH	C1_R	G6PD	X	154534402	C	T	1	missense_variant	22.5	NA	NA	NA
MCH	C1_R	G6PD	X	154534419	G	A	68	missense_variant	24.2	NA	Pathogenic/Likely_pathogenic,_other	G6PD_CAGLIARI|G6PD_MEDITERRANEAN|G6PD_SASSARI|Inborn_genetic_diseases|Glucose_6_phosphate_dehydrogenase_deficiency|Susceptibility_to_malaria|Anemia,_nonspherocytic_hemolytic,_due_to_G6PD_deficiency|not_provided
MCH	C1_R	G6PD	X	154534438	G	A	1	missense_variant	24.1	NA	NA	NA
MCH	C1_R	G6PD	X	154534440	T	A	53	missense_variant	23	NA	Pathogenic	G6PD_MALAGA|Anemia,_nonspherocytic_hemolytic,_due_to_G6PD_deficiency|not_provided
MCH	C1_R	G6PD	X	154534465	A	G	1	missense_variant	25.5	NA	other	G6PD_NANKANG
MCH	C1_R	G6PD	X	154534495	C	T	3	missense_variant	23.8	NA	Pathogenic	G6PD_MAHIDOL|Anemia,_nonspherocytic_hemolytic,_due_to_G6PD_deficiency|not_specified|not_provided
MCH	C1_R	G6PD	X	154535168	A	C	1	missense_variant	18.17	NA	NA	NA
MCH	C1_R	G6PD	X	154535176	C	G	18	missense_variant	21.3	NA	NA	NA
MCH	C1_R	G6PD	X	154535211	C	T	2	missense_variant	18.15	NA	NA	NA
MCH	C1_R	G6PD	X	154535217	C	T	2	missense_variant	20.1	NA	NA	NA
MCH	C1_R	G6PD	X	154535229	A	C	2	missense_variant	19.15	NA	NA	NA
MCH	C1_R	G6PD	X	154535247	G	A	3	missense_variant	25.3	NA	NA	NA
MCH	C1_R	G6PD	X	154535270	A	G	1	missense_variant	25.1	NA	Pathogenic	Anemia,_nonspherocytic_hemolytic,_due_to_G6PD_deficiency
MCH	C1_R	G6PD	X	154535277	T	A	13	missense_variant	17.14	NA	NA	NA
MCH	C1_R	G6PD	X	154535287	G	T	2	missense_variant	13.1	NA	NA	NA
MCH	C1_R	G6PD	X	154535321	T	C	7	missense_variant	22	NA	NA	NA
MCH	C1_R	G6PD	X	154535343	G	A	1	missense_variant	22.4	NA	NA	NA
MCH	C1_R	G6PD	X	154535940	G	C	1	missense_variant	21.1	NA	NA	NA
MCH	C1_R	G6PD	X	154535962	C	T	2	missense_variant	22.9	NA	NA	NA
MCH	C1_R	G6PD	X	154535963	G	A	3	missense_variant	24.4	NA	NA	NA
MCH	C1_R	G6PD	X	154535984	G	A	4	missense_variant	23.4	NA	NA	NA
MCH	C1_R	G6PD	X	154535995	T	C	3	missense_variant	23.7	NA	Likely_pathogenic	not_provided
MCH	C1_R	G6PD	X	154536168	G	C	6	missense_variant	29	NA	Pathogenic	G6PD_ORISSA|Anemia,_nonspherocytic_hemolytic,_due_to_G6PD_deficiency
MCH	C1_R	G6PD	X	154546061	T	C	4	missense_variant	23.2	NA	other	G6PD_GAOHE
MCH	C1_R	G6PD	X	154546076	T	C	1	missense_variant	21.4	NA	NA	NA
MCH	C1_R	G6PD	X	154546078	G	T	1	missense_variant	22.4	NA	NA	NA
MCH	C2-R +NC-R	G6PD	X	154532031	G	C	2	missense_variant	22.3	NA	NA	NA
MCH	C2-R +NC-R	G6PD	X	154532055	C	G	6	missense_variant	21	NA	NA	NA
MCH	C2-R +NC-R	G6PD	X	154532079	G	A	1	missense_variant	6.226	NA	NA	NA
MCH	C2-R +NC-R	G6PD	X	154532204	G	A	1	missense_variant	22	NA	NA	NA
MCH	C2-R +NC-R	G6PD	X	154532257	C	T	5	missense_variant	26.5	NA	Pathogenic	G6PD_ANANT|G6PD_DHON|G6PD_KAIPING|G6PD_PETRICH-LIKE|G6PD_SAPPORO-LIKE|Anemia,_nonspherocytic_hemolytic,_due_to_G6PD_deficiency|not_specified
MCH	C2-R +NC-R	G6PD	X	154532269	C	A	1	missense_variant	22.5	NA	Pathogenic	G6PD_AGRIGENTO|G6PD_CANTON|G6PD_GIFU|G6PD_TAIWAN-HAKKA|Glucose_6_phosphate_dehydrogenase_deficiency|Anemia,_nonspherocytic_hemolytic,_due_to_G6PD_deficiency|not_provided
MCH	C2-R +NC-R	G6PD	X	154532270	G	A	2	missense_variant	25.3	NA	NA	NA
MCH	C2-R +NC-R	G6PD	X	154532390	G	A	10	missense_variant	33	NA	Pathogenic	Anemia,_nonspherocytic_hemolytic,_due_to_G6PD_deficiency|not_specified|not_provided
MCH	C2-R +NC-R	G6PD	X	154532569	T	C	2	missense_variant	22.9	NA	NA	NA
MCH	C2-R +NC-R	G6PD	X	154532614	T	G	15	missense_variant	22.1	NA	NA	NA
MCH	C2-R +NC-R	G6PD	X	154532702	C	G	5	missense_variant	22.2	NA	NA	NA
MCH	C2-R +NC-R	G6PD	X	154532708	G	C	6	missense_variant	17.36	NA	NA	NA
MCH	C2-R +NC-R	G6PD	X	154532722	C	T	1	missense_variant	21.6	NA	NA	NA
MCH	C2-R +NC-R	G6PD	X	154532730	T	C	1	missense_variant	26.2	NA	NA	NA
MCH	C2-R +NC-R	G6PD	X	154532760	C	T	2	missense_variant	23.5	NA	NA	NA
MCH	C2-R +NC-R	G6PD	X	154532945	C	G	117	missense_variant	24	NA	Pathogenic	Anemia,_nonspherocytic_hemolytic,_due_to_G6PD_deficiency
MCH	C2-R +NC-R	G6PD	X	154532972	C	T	5	missense_variant	18.94	NA	NA	NA
MCH	C2-R +NC-R	G6PD	X	154532975	C	T	1	missense_variant	13.49	NA	NA	NA
MCH	C2-R +NC-R	G6PD	X	154532990	C	T	5	missense_variant	21.5	NA	Pathogenic	G6PD_CHATHAM|Inborn_genetic_diseases|Anemia,_nonspherocytic_hemolytic,_due_to_G6PD_deficiency|not_provided
MCH	C2-R +NC-R	G6PD	X	154533025	A	G	196	missense_variant	24	NA	Pathogenic	Glucose_6_phosphate_dehydrogenase_deficiency|Anemia,_nonspherocytic_hemolytic,_due_to_G6PD_deficiency|not_provided
MCH	C2-R +NC-R	G6PD	X	154533044	C	T	13	missense_variant	21.3	NA	other	G6PD_KALYAN|G6PD_KERALA|G6PD_KERALA-KALYAN
MCH	C2-R +NC-R	G6PD	X	154533046	C	T	6	missense_variant	22.1	NA	NA	NA
MCH	C2-R +NC-R	G6PD	X	154533090	G	T	2	missense_variant	12.4	NA	NA	NA
MCH	C2-R +NC-R	G6PD	X	154533122	C	T	5	missense_variant	26.9	NA	Pathogenic	G6PD_JAMMU|G6PD_VIANGCHAN|Glucose_6_phosphate_dehydrogenase_deficiency|Anemia,_nonspherocytic_hemolytic,_due_to_G6PD_deficiency|not_provided
MCH	C2-R +NC-R	G6PD	X	154533586	C	T	1	missense_variant	26.7	NA	Benign	Glucose_6_phosphate_dehydrogenase_deficiency
MCH	C2-R +NC-R	G6PD	X	154533590	C	T	1	missense_variant	16.87	NA	NA	NA
MCH	C2-R +NC-R	G6PD	X	154533596	C	G	66	missense_variant	22.2	NA	Pathogenic	G6PD_MODENA|G6PD_SEATTLE-LIKE|Anemia,_nonspherocytic_hemolytic,_due_to_G6PD_deficiency|not_provided
MCH	C2-R +NC-R	G6PD	X	154533677	C	T	5	missense_variant	0.289	NA	NA	NA
MCH	C2-R +NC-R	G6PD	X	154533707	C	T	4	missense_variant	0.144	NA	NA	NA
MCH	C2-R +NC-R	G6PD	X	154533740	C	A	2	missense_variant	1.199	NA	NA	NA
MCH	C2-R +NC-R	G6PD	X	154533742	C	T	2	stop_gained	0.262	NA	NA	NA
MCH	C2-R +NC-R	G6PD	X	154533778	C	T	1	missense_variant	0.262	NA	NA	NA
MCH	C2-R +NC-R	G6PD	X	154533782	C	A	34	stop_gained	2.698	NA	NA	NA
MCH	C2-R +NC-R	G6PD	X	154534051	C	T	6	missense_variant	23.1	NA	NA	NA
MCH	C2-R +NC-R	G6PD	X	154534054	C	T	5	missense_variant	24.3	NA	NA	NA
MCH	C2-R +NC-R	G6PD	X	154534108	C	T	4	missense_variant	17.38	NA	NA	NA
MCH	C2-R +NC-R	G6PD	X	154534117	T	C	4	missense_variant	15.46	NA	NA	NA
MCH	C2-R +NC-R	G6PD	X	154534126	G	C	2	missense_variant	24.6	NA	NA	NA
MCH	C2-R +NC-R	G6PD	X	154534141	C	T	1	missense_variant	18.67	NA	NA	NA
MCH	C2-R +NC-R	G6PD	X	154534345	C	A	1	missense_variant	23.6	NA	Pathogenic	G6PD_GASTONIA|G6PD_MARION|G6PD_MINNESOTA|Anemia,_nonspherocytic_hemolytic,_due_to_G6PD_deficiency
MCH	C2-R +NC-R	G6PD	X	154534355	C	A	2	missense_variant	23.5	NA	NA	NA
MCH	C2-R +NC-R	G6PD	X	154534400	G	C	51	missense_variant	20.7	NA	Uncertain_significance	Glucose_6_phosphate_dehydrogenase_deficiency
MCH	C2-R +NC-R	G6PD	X	154534402	C	T	1	missense_variant	22.5	NA	NA	NA
MCH	C2-R +NC-R	G6PD	X	154534419	G	A	68	missense_variant	24.2	NA	Pathogenic/Likely_pathogenic,_other	G6PD_CAGLIARI|G6PD_MEDITERRANEAN|G6PD_SASSARI|Inborn_genetic_diseases|Glucose_6_phosphate_dehydrogenase_deficiency|Susceptibility_to_malaria|Anemia,_nonspherocytic_hemolytic,_due_to_G6PD_deficiency|not_provided
MCH	C2-R +NC-R	G6PD	X	154534438	G	A	1	missense_variant	24.1	NA	NA	NA
MCH	C2-R +NC-R	G6PD	X	154534440	T	A	53	missense_variant	23	NA	Pathogenic	G6PD_MALAGA|Anemia,_nonspherocytic_hemolytic,_due_to_G6PD_deficiency|not_provided
MCH	C2-R +NC-R	G6PD	X	154534465	A	G	1	missense_variant	25.5	NA	other	G6PD_NANKANG
MCH	C2-R +NC-R	G6PD	X	154534495	C	T	3	missense_variant	23.8	NA	Pathogenic	G6PD_MAHIDOL|Anemia,_nonspherocytic_hemolytic,_due_to_G6PD_deficiency|not_specified|not_provided
MCH	C2-R +NC-R	G6PD	X	154535176	C	G	18	missense_variant	21.3	NA	NA	NA
MCH	C2-R +NC-R	G6PD	X	154535187	C	T	27	missense_variant	10.89	NA	other	G6PD_ILESHA
MCH	C2-R +NC-R	G6PD	X	154535211	C	T	2	missense_variant	18.15	NA	NA	NA
MCH	C2-R +NC-R	G6PD	X	154535217	C	T	2	missense_variant	20.1	NA	NA	NA
MCH	C2-R +NC-R	G6PD	X	154535229	A	C	2	missense_variant	19.15	NA	NA	NA
MCH	C2-R +NC-R	G6PD	X	154535247	G	A	3	missense_variant	25.3	NA	NA	NA
MCH	C2-R +NC-R	G6PD	X	154535270	A	G	1	missense_variant	25.1	NA	Pathogenic	Anemia,_nonspherocytic_hemolytic,_due_to_G6PD_deficiency
MCH	C2-R +NC-R	G6PD	X	154535277	T	A	13	missense_variant	17.14	NA	NA	NA
MCH	C2-R +NC-R	G6PD	X	154535278	C	G	4	missense_variant	8.523	NA	NA	NA
MCH	C2-R +NC-R	G6PD	X	154535287	G	T	2	missense_variant	13.1	NA	NA	NA
MCH	C2-R +NC-R	G6PD	X	154535294	C	T	2	missense_variant	18.84	NA	NA	NA
MCH	C2-R +NC-R	G6PD	X	154535312	T	C	2	missense_variant	22.1	NA	NA	NA
MCH	C2-R +NC-R	G6PD	X	154535316	C	T	1	missense_variant	16.38	NA	Uncertain_significance	not_provided
MCH	C2-R +NC-R	G6PD	X	154535321	T	C	7	missense_variant	22	NA	NA	NA
MCH	C2-R +NC-R	G6PD	X	154535342	C	T	4	missense_variant	22.4	NA	NA	NA
MCH	C2-R +NC-R	G6PD	X	154535343	G	A	1	missense_variant	22.4	NA	NA	NA
MCH	C2-R +NC-R	G6PD	X	154535345	G	A	2	missense_variant	21.6	NA	NA	NA
MCH	C2-R +NC-R	G6PD	X	154535376	C	T	1	missense_variant	15.41	NA	NA	NA
MCH	C2-R +NC-R	G6PD	X	154535940	G	C	1	missense_variant	21.1	NA	NA	NA
MCH	C2-R +NC-R	G6PD	X	154535960	T	G	10	missense_variant	16.08	NA	NA	NA
MCH	C2-R +NC-R	G6PD	X	154535962	C	T	2	missense_variant	22.9	NA	NA	NA
MCH	C2-R +NC-R	G6PD	X	154535963	G	A	3	missense_variant	24.4	NA	NA	NA
MCH	C2-R +NC-R	G6PD	X	154535983	C	T	1	missense_variant	19.31	NA	NA	NA
MCH	C2-R +NC-R	G6PD	X	154535984	G	A	4	missense_variant	23.4	NA	NA	NA
MCH	C2-R +NC-R	G6PD	X	154535995	T	C	3	missense_variant	23.7	NA	Likely_pathogenic	not_provided
MCH	C2-R +NC-R	G6PD	X	154536008	A	G	1	missense_variant	20.9	NA	NA	NA
MCH	C2-R +NC-R	G6PD	X	154536017	C	T	1	missense_variant	12.5	NA	NA	NA
MCH	C2-R +NC-R	G6PD	X	154536168	G	C	6	missense_variant	29	NA	Pathogenic	G6PD_ORISSA|Anemia,_nonspherocytic_hemolytic,_due_to_G6PD_deficiency
MCH	C2-R +NC-R	G6PD	X	154546061	T	C	4	missense_variant	23.2	NA	other	G6PD_GAOHE
MCH	C2-R +NC-R	G6PD	X	154546076	T	C	1	missense_variant	21.4	NA	NA	NA
MCH	C2-R +NC-R	G6PD	X	154546078	G	T	1	missense_variant	22.4	NA	NA	NA
MCH	C2-R +NC-S	G6PD	X	154532031	G	C	2	missense_variant	22.3	NA	NA	NA
MCH	C2-R +NC-S	G6PD	X	154532055	C	G	6	missense_variant	21	NA	NA	NA
MCH	C2-R +NC-S	G6PD	X	154532079	G	A	1	missense_variant	6.226	NA	NA	NA
MCH	C2-R +NC-S	G6PD	X	154532204	G	A	1	missense_variant	22	NA	NA	NA
MCH	C2-R +NC-S	G6PD	X	154532257	C	T	5	missense_variant	26.5	NA	Pathogenic	G6PD_ANANT|G6PD_DHON|G6PD_KAIPING|G6PD_PETRICH-LIKE|G6PD_SAPPORO-LIKE|Anemia,_nonspherocytic_hemolytic,_due_to_G6PD_deficiency|not_specified
MCH	C2-R +NC-S	G6PD	X	154532269	C	A	1	missense_variant	22.5	NA	Pathogenic	G6PD_AGRIGENTO|G6PD_CANTON|G6PD_GIFU|G6PD_TAIWAN-HAKKA|Glucose_6_phosphate_dehydrogenase_deficiency|Anemia,_nonspherocytic_hemolytic,_due_to_G6PD_deficiency|not_provided
MCH	C2-R +NC-S	G6PD	X	154532270	G	A	2	missense_variant	25.3	NA	NA	NA
MCH	C2-R +NC-S	G6PD	X	154532390	G	A	10	missense_variant	33	NA	Pathogenic	Anemia,_nonspherocytic_hemolytic,_due_to_G6PD_deficiency|not_specified|not_provided
MCH	C2-R +NC-S	G6PD	X	154532569	T	C	2	missense_variant	22.9	NA	NA	NA
MCH	C2-R +NC-S	G6PD	X	154532614	T	G	15	missense_variant	22.1	NA	NA	NA
MCH	C2-R +NC-S	G6PD	X	154532702	C	G	5	missense_variant	22.2	NA	NA	NA
MCH	C2-R +NC-S	G6PD	X	154532708	G	C	6	missense_variant	17.36	NA	NA	NA
MCH	C2-R +NC-S	G6PD	X	154532722	C	T	1	missense_variant	21.6	NA	NA	NA
MCH	C2-R +NC-S	G6PD	X	154532730	T	C	1	missense_variant	26.2	NA	NA	NA
MCH	C2-R +NC-S	G6PD	X	154532760	C	T	2	missense_variant	23.5	NA	NA	NA
MCH	C2-R +NC-S	G6PD	X	154532945	C	G	117	missense_variant	24	NA	Pathogenic	Anemia,_nonspherocytic_hemolytic,_due_to_G6PD_deficiency
MCH	C2-R +NC-S	G6PD	X	154532972	C	T	5	missense_variant	18.94	NA	NA	NA
MCH	C2-R +NC-S	G6PD	X	154532975	C	T	1	missense_variant	13.49	NA	NA	NA
MCH	C2-R +NC-S	G6PD	X	154532990	C	T	5	missense_variant	21.5	NA	Pathogenic	G6PD_CHATHAM|Inborn_genetic_diseases|Anemia,_nonspherocytic_hemolytic,_due_to_G6PD_deficiency|not_provided
MCH	C2-R +NC-S	G6PD	X	154533025	A	G	196	missense_variant	24	NA	Pathogenic	Glucose_6_phosphate_dehydrogenase_deficiency|Anemia,_nonspherocytic_hemolytic,_due_to_G6PD_deficiency|not_provided
MCH	C2-R +NC-S	G6PD	X	154533044	C	T	13	missense_variant	21.3	NA	other	G6PD_KALYAN|G6PD_KERALA|G6PD_KERALA-KALYAN
MCH	C2-R +NC-S	G6PD	X	154533046	C	T	6	missense_variant	22.1	NA	NA	NA
MCH	C2-R +NC-S	G6PD	X	154533090	G	T	2	missense_variant	12.4	NA	NA	NA
MCH	C2-R +NC-S	G6PD	X	154533122	C	T	5	missense_variant	26.9	NA	Pathogenic	G6PD_JAMMU|G6PD_VIANGCHAN|Glucose_6_phosphate_dehydrogenase_deficiency|Anemia,_nonspherocytic_hemolytic,_due_to_G6PD_deficiency|not_provided
MCH	C2-R +NC-S	G6PD	X	154533586	C	T	1	missense_variant	26.7	NA	Benign	Glucose_6_phosphate_dehydrogenase_deficiency
MCH	C2-R +NC-S	G6PD	X	154533590	C	T	1	missense_variant	16.87	NA	NA	NA
MCH	C2-R +NC-S	G6PD	X	154533596	C	G	66	missense_variant	22.2	NA	Pathogenic	G6PD_MODENA|G6PD_SEATTLE-LIKE|Anemia,_nonspherocytic_hemolytic,_due_to_G6PD_deficiency|not_provided
MCH	C2-R +NC-S	G6PD	X	154533677	C	T	5	missense_variant	0.289	NA	NA	NA
MCH	C2-R +NC-S	G6PD	X	154533707	C	T	4	missense_variant	0.144	NA	NA	NA
MCH	C2-R +NC-S	G6PD	X	154533740	C	A	2	missense_variant	1.199	NA	NA	NA
MCH	C2-R +NC-S	G6PD	X	154533742	C	T	2	stop_gained	0.262	NA	NA	NA
MCH	C2-R +NC-S	G6PD	X	154533778	C	T	1	missense_variant	0.262	NA	NA	NA
MCH	C2-R +NC-S	G6PD	X	154533782	C	A	34	stop_gained	2.698	NA	NA	NA
MCH	C2-R +NC-S	G6PD	X	154534051	C	T	6	missense_variant	23.1	NA	NA	NA
MCH	C2-R +NC-S	G6PD	X	154534054	C	T	5	missense_variant	24.3	NA	NA	NA
MCH	C2-R +NC-S	G6PD	X	154534108	C	T	4	missense_variant	17.38	NA	NA	NA
MCH	C2-R +NC-S	G6PD	X	154534117	T	C	4	missense_variant	15.46	NA	NA	NA
MCH	C2-R +NC-S	G6PD	X	154534126	G	C	2	missense_variant	24.6	NA	NA	NA
MCH	C2-R +NC-S	G6PD	X	154534141	C	T	1	missense_variant	18.67	NA	NA	NA
MCH	C2-R +NC-S	G6PD	X	154534345	C	A	1	missense_variant	23.6	NA	Pathogenic	G6PD_GASTONIA|G6PD_MARION|G6PD_MINNESOTA|Anemia,_nonspherocytic_hemolytic,_due_to_G6PD_deficiency
MCH	C2-R +NC-S	G6PD	X	154534355	C	A	2	missense_variant	23.5	NA	NA	NA
MCH	C2-R +NC-S	G6PD	X	154534400	G	C	51	missense_variant	20.7	NA	Uncertain_significance	Glucose_6_phosphate_dehydrogenase_deficiency
MCH	C2-R +NC-S	G6PD	X	154534402	C	T	1	missense_variant	22.5	NA	NA	NA
MCH	C2-R +NC-S	G6PD	X	154534419	G	A	68	missense_variant	24.2	NA	Pathogenic/Likely_pathogenic,_other	G6PD_CAGLIARI|G6PD_MEDITERRANEAN|G6PD_SASSARI|Inborn_genetic_diseases|Glucose_6_phosphate_dehydrogenase_deficiency|Susceptibility_to_malaria|Anemia,_nonspherocytic_hemolytic,_due_to_G6PD_deficiency|not_provided
MCH	C2-R +NC-S	G6PD	X	154534438	G	A	1	missense_variant	24.1	NA	NA	NA
MCH	C2-R +NC-S	G6PD	X	154534440	T	A	53	missense_variant	23	NA	Pathogenic	G6PD_MALAGA|Anemia,_nonspherocytic_hemolytic,_due_to_G6PD_deficiency|not_provided
MCH	C2-R +NC-S	G6PD	X	154534465	A	G	1	missense_variant	25.5	NA	other	G6PD_NANKANG
MCH	C2-R +NC-S	G6PD	X	154534495	C	T	3	missense_variant	23.8	NA	Pathogenic	G6PD_MAHIDOL|Anemia,_nonspherocytic_hemolytic,_due_to_G6PD_deficiency|not_specified|not_provided
MCH	C2-R +NC-S	G6PD	X	154535176	C	G	18	missense_variant	21.3	NA	NA	NA
MCH	C2-R +NC-S	G6PD	X	154535187	C	T	27	missense_variant	10.89	NA	other	G6PD_ILESHA
MCH	C2-R +NC-S	G6PD	X	154535211	C	T	2	missense_variant	18.15	NA	NA	NA
MCH	C2-R +NC-S	G6PD	X	154535217	C	T	2	missense_variant	20.1	NA	NA	NA
MCH	C2-R +NC-S	G6PD	X	154535229	A	C	2	missense_variant	19.15	NA	NA	NA
MCH	C2-R +NC-S	G6PD	X	154535247	G	A	3	missense_variant	25.3	NA	NA	NA
MCH	C2-R +NC-S	G6PD	X	154535270	A	G	1	missense_variant	25.1	NA	Pathogenic	Anemia,_nonspherocytic_hemolytic,_due_to_G6PD_deficiency
MCH	C2-R +NC-S	G6PD	X	154535277	T	A	13	missense_variant	17.14	NA	NA	NA
MCH	C2-R +NC-S	G6PD	X	154535278	C	G	4	missense_variant	8.523	NA	NA	NA
MCH	C2-R +NC-S	G6PD	X	154535287	G	T	2	missense_variant	13.1	NA	NA	NA
MCH	C2-R +NC-S	G6PD	X	154535294	C	T	2	missense_variant	18.84	NA	NA	NA
MCH	C2-R +NC-S	G6PD	X	154535312	T	C	2	missense_variant	22.1	NA	NA	NA
MCH	C2-R +NC-S	G6PD	X	154535316	C	T	1	missense_variant	16.38	NA	Uncertain_significance	not_provided
MCH	C2-R +NC-S	G6PD	X	154535321	T	C	7	missense_variant	22	NA	NA	NA
MCH	C2-R +NC-S	G6PD	X	154535342	C	T	4	missense_variant	22.4	NA	NA	NA
MCH	C2-R +NC-S	G6PD	X	154535343	G	A	1	missense_variant	22.4	NA	NA	NA
MCH	C2-R +NC-S	G6PD	X	154535345	G	A	2	missense_variant	21.6	NA	NA	NA
MCH	C2-R +NC-S	G6PD	X	154535376	C	T	1	missense_variant	15.41	NA	NA	NA
MCH	C2-R +NC-S	G6PD	X	154535940	G	C	1	missense_variant	21.1	NA	NA	NA
MCH	C2-R +NC-S	G6PD	X	154535960	T	G	10	missense_variant	16.08	NA	NA	NA
MCH	C2-R +NC-S	G6PD	X	154535962	C	T	2	missense_variant	22.9	NA	NA	NA
MCH	C2-R +NC-S	G6PD	X	154535963	G	A	3	missense_variant	24.4	NA	NA	NA
MCH	C2-R +NC-S	G6PD	X	154535983	C	T	1	missense_variant	19.31	NA	NA	NA
MCH	C2-R +NC-S	G6PD	X	154535984	G	A	4	missense_variant	23.4	NA	NA	NA
MCH	C2-R +NC-S	G6PD	X	154535995	T	C	3	missense_variant	23.7	NA	Likely_pathogenic	not_provided
MCH	C2-R +NC-S	G6PD	X	154536008	A	G	1	missense_variant	20.9	NA	NA	NA
MCH	C2-R +NC-S	G6PD	X	154536017	C	T	1	missense_variant	12.5	NA	NA	NA
MCH	C2-R +NC-S	G6PD	X	154536168	G	C	6	missense_variant	29	NA	Pathogenic	G6PD_ORISSA|Anemia,_nonspherocytic_hemolytic,_due_to_G6PD_deficiency
MCH	C2-R +NC-S	G6PD	X	154546061	T	C	4	missense_variant	23.2	NA	other	G6PD_GAOHE
MCH	C2-R +NC-S	G6PD	X	154546076	T	C	1	missense_variant	21.4	NA	NA	NA
MCH	C2-R +NC-S	G6PD	X	154546078	G	T	1	missense_variant	22.4	NA	NA	NA
MCH	C2_R	HBA1	16	176716	CA	C	1	frameshift_variant	22.2	0.114212	NA	NA
MCH	C2_R	HBA1	16	176763	G	A	1	splice_donor_variant	0.702	0.088321	Likely_benign	not_provided
MCH	C2_R	HBA1	16	176804	C	G	1	missense_variant	23.4	0.447607	NA	NA
MCH	C2_R	HBA1	16	176805	T	C	1	missense_variant	32	0.906728	NA	NA
MCH	C2_R	HBA1	16	176931	T	C	1	start_lost	21.4	0.404721	NA	NA
MCH	C2_R	HBA1	16	176983	C	A	1	missense_variant	21.7	0.192814	NA	NA
MCH	C2_R	HBA1	16	177011	G	A	1	missense_variant	24.7	0.955565	NA	NA
MCH	C2_R	HBA1	16	177026	G	C	1	missense_variant	18.62	0.419792	other	HEMOGLOBIN_Q_(INDIA)
MCH	C2_R	HBA1	16	177069	AC	A	9	frameshift_variant	0.111	0.684136	NA	NA
MCH	C2_R	HBA1	16	177134	G	C	1	splice_donor_variant	28.9	0.993519	NA	NA
MCH	C2_R	HBA1	16	177307	AC	A	3	frameshift_variant	25.8	NA	NA	NA
MCH	C2_R	HBA1	16	177308	C	A	1	missense_variant	23.3	0.823788	NA	NA
MCH	C2_R	HBA1	16	177314	C	T	2	missense_variant	23.3	0.954509	Uncertain_significance	not_specified
MCH	C2_R	HBA1	16	177338	C	T	1	missense_variant	20.7	0.885084	NA	NA
MCH	C2_R	HBA1	16	177340	C	T	4	missense_variant	22.1	0.890988	NA	NA
MCH	C2_R	HBA1	16	177344	C	T	1	missense_variant	20.2	0.832706	NA	NA
MCH	C1_S	HBA1	16	176716	CA	C	1	frameshift_variant	22.2	0.114212	NA	NA
MCH	C1_S	HBA1	16	176763	G	A	1	splice_donor_variant	0.702	0.088321	Likely_benign	not_provided
MCH	C1_S	HBA1	16	177069	AC	A	9	frameshift_variant	0.111	0.684136	NA	NA
MCH	C1_S	HBA1	16	177134	G	C	1	splice_donor_variant	28.9	0.993519	NA	NA
MCH	C1_S	HBA1	16	177307	AC	A	3	frameshift_variant	25.8	NA	NA	NA
MCH	C1_R	HBA1	16	176716	CA	C	1	frameshift_variant	22.2	0.114212	NA	NA
MCH	C1_R	HBA1	16	176763	G	A	1	splice_donor_variant	0.702	0.088321	Likely_benign	not_provided
MCH	C1_R	HBA1	16	176804	C	G	1	missense_variant	23.4	0.447607	NA	NA
MCH	C1_R	HBA1	16	176805	T	C	1	missense_variant	32	0.906728	NA	NA
MCH	C1_R	HBA1	16	176983	C	A	1	missense_variant	21.7	0.192814	NA	NA
MCH	C1_R	HBA1	16	177011	G	A	1	missense_variant	24.7	0.955565	NA	NA
MCH	C1_R	HBA1	16	177069	AC	A	9	frameshift_variant	0.111	0.684136	NA	NA
MCH	C1_R	HBA1	16	177134	G	C	1	splice_donor_variant	28.9	0.993519	NA	NA
MCH	C1_R	HBA1	16	177307	AC	A	3	frameshift_variant	25.8	NA	NA	NA
MCH	C1_R	HBA1	16	177308	C	A	1	missense_variant	23.3	0.823788	NA	NA
MCH	C1_R	HBA1	16	177314	C	T	2	missense_variant	23.3	0.954509	Uncertain_significance	not_specified
MCH	C1_R	HBA1	16	177338	C	T	1	missense_variant	20.7	0.885084	NA	NA
MCH	C1_R	HBA1	16	177340	C	T	4	missense_variant	22.1	0.890988	NA	NA
MCH	C2-R +NC-R	HBA1	16	176716	CA	C	1	frameshift_variant	22.2	0.114212	NA	NA
MCH	C2-R +NC-R	HBA1	16	176763	G	A	1	splice_donor_variant	0.702	0.088321	Likely_benign	not_provided
MCH	C2-R +NC-R	HBA1	16	176804	C	G	1	missense_variant	23.4	0.447607	NA	NA
MCH	C2-R +NC-R	HBA1	16	176805	T	C	1	missense_variant	32	0.906728	NA	NA
MCH	C2-R +NC-R	HBA1	16	176931	T	C	1	start_lost	21.4	0.404721	NA	NA
MCH	C2-R +NC-R	HBA1	16	176983	C	A	1	missense_variant	21.7	0.192814	NA	NA
MCH	C2-R +NC-R	HBA1	16	177011	G	A	1	missense_variant	24.7	0.955565	NA	NA
MCH	C2-R +NC-R	HBA1	16	177026	G	C	1	missense_variant	18.62	0.419792	other	HEMOGLOBIN_Q_(INDIA)
MCH	C2-R +NC-R	HBA1	16	177069	AC	A	9	frameshift_variant	0.111	0.684136	NA	NA
MCH	C2-R +NC-R	HBA1	16	177134	G	C	1	splice_donor_variant	28.9	0.993519	NA	NA
MCH	C2-R +NC-R	HBA1	16	177307	AC	A	3	frameshift_variant	25.8	NA	NA	NA
MCH	C2-R +NC-R	HBA1	16	177308	C	A	1	missense_variant	23.3	0.823788	NA	NA
MCH	C2-R +NC-R	HBA1	16	177314	C	T	2	missense_variant	23.3	0.954509	Uncertain_significance	not_specified
MCH	C2-R +NC-R	HBA1	16	177338	C	T	1	missense_variant	20.7	0.885084	NA	NA
MCH	C2-R +NC-R	HBA1	16	177340	C	T	4	missense_variant	22.1	0.890988	NA	NA
MCH	C2-R +NC-R	HBA1	16	177344	C	T	1	missense_variant	20.2	0.832706	NA	NA
MCH	C2-R +NC-S	HBA1	16	176716	CA	C	1	frameshift_variant	22.2	0.114212	NA	NA
MCH	C2-R +NC-S	HBA1	16	176763	G	A	1	splice_donor_variant	0.702	0.088321	Likely_benign	not_provided
MCH	C2-R +NC-S	HBA1	16	176804	C	G	1	missense_variant	23.4	0.447607	NA	NA
MCH	C2-R +NC-S	HBA1	16	176805	T	C	1	missense_variant	32	0.906728	NA	NA
MCH	C2-R +NC-S	HBA1	16	176931	T	C	1	start_lost	21.4	0.404721	NA	NA
MCH	C2-R +NC-S	HBA1	16	176983	C	A	1	missense_variant	21.7	0.192814	NA	NA
MCH	C2-R +NC-S	HBA1	16	177011	G	A	1	missense_variant	24.7	0.955565	NA	NA
MCH	C2-R +NC-S	HBA1	16	177026	G	C	1	missense_variant	18.62	0.419792	other	HEMOGLOBIN_Q_(INDIA)
MCH	C2-R +NC-S	HBA1	16	177069	AC	A	9	frameshift_variant	0.111	0.684136	NA	NA
MCH	C2-R +NC-S	HBA1	16	177134	G	C	1	splice_donor_variant	28.9	0.993519	NA	NA
MCH	C2-R +NC-S	HBA1	16	177307	AC	A	3	frameshift_variant	25.8	NA	NA	NA
MCH	C2-R +NC-S	HBA1	16	177308	C	A	1	missense_variant	23.3	0.823788	NA	NA
MCH	C2-R +NC-S	HBA1	16	177314	C	T	2	missense_variant	23.3	0.954509	Uncertain_significance	not_specified
MCH	C2-R +NC-S	HBA1	16	177338	C	T	1	missense_variant	20.7	0.885084	NA	NA
MCH	C2-R +NC-S	HBA1	16	177340	C	T	4	missense_variant	22.1	0.890988	NA	NA
MCH	C2-R +NC-S	HBA1	16	177344	C	T	1	missense_variant	20.2	0.832706	NA	NA
MCH	C2_R	HBB	11	5225632	C	T	3	missense_variant	23.2	0.848202	Likely_benign	beta_Thalassemia|not_specified|not_provided
MCH	C2_R	HBB	11	5225638	A	G	7	missense_variant	23.2	0.812651	Uncertain_significance	HEMOGLOBIN_YAOUNDE|not_provided
MCH	C2_R	HBB	11	5225653	G	A	9	missense_variant	23.7	0.852993	Conflicting_interpretations_of_pathogenicity,_other	HEMOGLOBIN_LA_DESIRADE|not_provided
MCH	C2_R	HBB	11	5225678	C	G	9	missense_variant	20.5	0.869951	Conflicting_interpretations_of_pathogenicity,_other	Hb_D-Los_Angeles|Hb_SS_disease|beta_Thalassemia|not_specified|not_provided
MCH	C2_R	HBB	11	5225683	C	T	1	missense_variant	21.7	0.794997	Conflicting_interpretations_of_pathogenicity	not_provided
MCH	C2_R	HBB	11	5225710	A	G	2	missense_variant	26.2	0.945712	Pathogenic	HEMOGLOBIN_SHOWA-YAKUSHIJI|Beta_thalassemia_major|beta_Thalassemia|Beta-plus-thalassemia|Beta-showa-yakushiji_thalassemia
MCH	C2_R	HBB	11	5225718	G	GC	2	frameshift_variant	32	NA	Pathogenic	beta_Thalassemia|beta^0^_Thalassemia|not_provided
MCH	C2_R	HBB	11	5225728	T	C	13	splice_acceptor_variant	25.6	0.993088	Pathogenic	beta_Thalassemia|not_specified|not_provided
MCH	C2_R	HBB	11	5226583	G	T	1	missense_variant	24.4	0.772737	Uncertain_significance	beta_Thalassemia|not_specified|not_provided
MCH	C2_R	HBB	11	5226600	G	A	1	missense_variant	25.8	0.9029	other	HEMOGLOBIN_MORIGUCHI
MCH	C2_R	HBB	11	5226606	T	C	2	missense_variant	23.8	0.876198	Likely_benign	HEMOGLOBIN_HOPKINS_1|HEMOGLOBIN_JENKINS|HEMOGLOBIN_KENWOOD|HEMOGLOBIN_N_(BALTIMORE)|HEMOGLOBIN_N_(JENKINS)|not_specified|not_provided
MCH	C2_R	HBB	11	5226669	C	T	1	missense_variant	22.7	0.980613	Uncertain_significance	not_provided
MCH	C2_R	HBB	11	5226687	GCA	G	1	frameshift_variant	28.8	0.986396	Pathogenic/Likely_pathogenic	Beta_thalassemia_major|beta_Thalassemia|not_provided
MCH	C2_R	HBB	11	5226704	G	A	1	missense_variant	23.6	0.665341	NA	NA
MCH	C2_R	HBB	11	5226717	G	T	1	missense_variant	20.2	0.577598	NA	NA
MCH	C2_R	HBB	11	5226719	T	C	1	missense_variant	26.1	0.967915	NA	NA
MCH	C2_R	HBB	11	5226743	G	A	3	missense_variant	26.9	0.813168	other	HEMOGLOBIN_LAS_PALMAS
MCH	C2_R	HBB	11	5226750	C	T	1	missense_variant	19.79	0.60823	other	HEMOGLOBIN_G_(COPENHAGEN)
MCH	C2_R	HBB	11	5226762	CAAAG	C	2	frameshift_variant	29.2	0.982888	Pathogenic	beta_Thalassemia|beta^0^_Thalassemia|not_provided
MCH	C2_R	HBB	11	5226769	C	A	2	missense_variant	26.7	0.913679	Uncertain_significance	not_specified|not_provided
MCH	C2_R	HBB	11	5226929	C	T	4	splice_donor_variant	23.6	0.993652	Pathogenic	beta_Thalassemia|beta^0^_Thalassemia|not_specified|not_provided
MCH	C2_R	HBB	11	5226934	C	A	1	missense_variant	24.3	0.901392	NA	NA
MCH	C2_R	HBB	11	5226939	G	A	1	missense_variant	26.9	0.985154	other	HEMOGLOBIN_GRANGE-BLANCHE
MCH	C2_R	HBB	11	5226940	C	A	4	missense_variant	22.6	0.743628	Pathogenic/Likely_pathogenic,_other	HEMOGLOBIN_KNOSSOS|beta_Thalassemia|Beta-plus-thalassemia|Beta-knossos-thalassemia|not_provided
MCH	C2_R	HBB	11	5226943	C	T	7	missense_variant	23.2	0.631401	Pathogenic	Hb_SS_disease|beta_Thalassemia|Hemoglobin_E|Hemoglobin_E/beta_thalassemia_disease|Malaria,_resistance_to|Beta-plus-thalassemia|not_specified|not_provided
MCH	C2_R	HBB	11	5226957	T	A	1	missense_variant	21.7	0.782198	NA	NA
MCH	C2_R	HBB	11	5226970	T	A	1	stop_gained	42	0.444485	Pathogenic	beta_Thalassemia|beta^0^_Thalassemia|not_provided
MCH	C2_R	HBB	11	5226975	C	T	2	stop_gained	37	0.473212	Pathogenic	beta_Thalassemia|beta^0^_Thalassemia|not_provided
MCH	C2_R	HBB	11	5226994	A	AC	1	frameshift_variant	22.1	NA	Pathogenic	beta_Thalassemia|beta^0^_Thalassemia|HBB-Related_Disorders|not_provided
MCH	C2_R	HBB	11	5227001	CT	C	2	frameshift_variant	16.69	0.661401	Pathogenic	beta_Thalassemia|beta^0^_Thalassemia|not_provided
MCH	C2_R	HBB	11	5227017	A	G	1	missense_variant	24.7	0.928203	Uncertain_significance	HEMOGLOBIN_RALEIGH|not_provided
MCH	C2_R	HBB	11	5229251	C	T	4	splice_donor_variant	2.004	0.57867	NA	NA
MCH	C1_S	HBB	11	5225718	G	GC	2	frameshift_variant	32	NA	Pathogenic	beta_Thalassemia|beta^0^_Thalassemia|not_provided
MCH	C1_S	HBB	11	5225728	T	C	13	splice_acceptor_variant	25.6	0.993088	Pathogenic	beta_Thalassemia|not_specified|not_provided
MCH	C1_S	HBB	11	5226687	GCA	G	1	frameshift_variant	28.8	0.986396	Pathogenic/Likely_pathogenic	Beta_thalassemia_major|beta_Thalassemia|not_provided
MCH	C1_S	HBB	11	5226717	G	T	1	missense_variant	20.2	0.577598	NA	NA
MCH	C1_S	HBB	11	5226750	C	T	1	missense_variant	19.79	0.60823	other	HEMOGLOBIN_G_(COPENHAGEN)
MCH	C1_S	HBB	11	5226762	CAAAG	C	2	frameshift_variant	29.2	0.982888	Pathogenic	beta_Thalassemia|beta^0^_Thalassemia|not_provided
MCH	C1_S	HBB	11	5226929	C	T	4	splice_donor_variant	23.6	0.993652	Pathogenic	beta_Thalassemia|beta^0^_Thalassemia|not_specified|not_provided
MCH	C1_S	HBB	11	5226970	T	A	1	stop_gained	42	0.444485	Pathogenic	beta_Thalassemia|beta^0^_Thalassemia|not_provided
MCH	C1_S	HBB	11	5226975	C	T	2	stop_gained	37	0.473212	Pathogenic	beta_Thalassemia|beta^0^_Thalassemia|not_provided
MCH	C1_S	HBB	11	5226994	A	AC	1	frameshift_variant	22.1	NA	Pathogenic	beta_Thalassemia|beta^0^_Thalassemia|HBB-Related_Disorders|not_provided
MCH	C1_S	HBB	11	5227001	CT	C	2	frameshift_variant	16.69	0.661401	Pathogenic	beta_Thalassemia|beta^0^_Thalassemia|not_provided
MCH	C1_S	HBB	11	5229251	C	T	4	splice_donor_variant	2.004	0.57867	NA	NA
MCH	C1_R	HBB	11	5225632	C	T	3	missense_variant	23.2	0.848202	Likely_benign	beta_Thalassemia|not_specified|not_provided
MCH	C1_R	HBB	11	5225638	A	G	7	missense_variant	23.2	0.812651	Uncertain_significance	HEMOGLOBIN_YAOUNDE|not_provided
MCH	C1_R	HBB	11	5225653	G	A	9	missense_variant	23.7	0.852993	Conflicting_interpretations_of_pathogenicity,_other	HEMOGLOBIN_LA_DESIRADE|not_provided
MCH	C1_R	HBB	11	5225658	C	G	1	missense_variant	22.1	0.859897	NA	NA
MCH	C1_R	HBB	11	5225683	C	T	1	missense_variant	21.7	0.794997	Conflicting_interpretations_of_pathogenicity	not_provided
MCH	C1_R	HBB	11	5225710	A	G	2	missense_variant	26.2	0.945712	Pathogenic	HEMOGLOBIN_SHOWA-YAKUSHIJI|Beta_thalassemia_major|beta_Thalassemia|Beta-plus-thalassemia|Beta-showa-yakushiji_thalassemia
MCH	C1_R	HBB	11	5225718	G	GC	2	frameshift_variant	32	NA	Pathogenic	beta_Thalassemia|beta^0^_Thalassemia|not_provided
MCH	C1_R	HBB	11	5225728	T	C	13	splice_acceptor_variant	25.6	0.993088	Pathogenic	beta_Thalassemia|not_specified|not_provided
MCH	C1_R	HBB	11	5226583	G	T	1	missense_variant	24.4	0.772737	Uncertain_significance	beta_Thalassemia|not_specified|not_provided
MCH	C1_R	HBB	11	5226600	G	A	1	missense_variant	25.8	0.9029	other	HEMOGLOBIN_MORIGUCHI
MCH	C1_R	HBB	11	5226669	C	T	1	missense_variant	22.7	0.980613	Uncertain_significance	not_provided
MCH	C1_R	HBB	11	5226687	GCA	G	1	frameshift_variant	28.8	0.986396	Pathogenic/Likely_pathogenic	Beta_thalassemia_major|beta_Thalassemia|not_provided
MCH	C1_R	HBB	11	5226704	G	A	1	missense_variant	23.6	0.665341	NA	NA
MCH	C1_R	HBB	11	5226717	G	T	1	missense_variant	20.2	0.577598	NA	NA
MCH	C1_R	HBB	11	5226719	T	C	1	missense_variant	26.1	0.967915	NA	NA
MCH	C1_R	HBB	11	5226743	G	A	3	missense_variant	26.9	0.813168	other	HEMOGLOBIN_LAS_PALMAS
MCH	C1_R	HBB	11	5226750	C	T	1	missense_variant	19.79	0.60823	other	HEMOGLOBIN_G_(COPENHAGEN)
MCH	C1_R	HBB	11	5226762	CAAAG	C	2	frameshift_variant	29.2	0.982888	Pathogenic	beta_Thalassemia|beta^0^_Thalassemia|not_provided
MCH	C1_R	HBB	11	5226769	C	A	2	missense_variant	26.7	0.913679	Uncertain_significance	not_specified|not_provided
MCH	C1_R	HBB	11	5226929	C	T	4	splice_donor_variant	23.6	0.993652	Pathogenic	beta_Thalassemia|beta^0^_Thalassemia|not_specified|not_provided
MCH	C1_R	HBB	11	5226934	C	A	1	missense_variant	24.3	0.901392	NA	NA
MCH	C1_R	HBB	11	5226939	G	A	1	missense_variant	26.9	0.985154	other	HEMOGLOBIN_GRANGE-BLANCHE
MCH	C1_R	HBB	11	5226940	C	A	4	missense_variant	22.6	0.743628	Pathogenic/Likely_pathogenic,_other	HEMOGLOBIN_KNOSSOS|beta_Thalassemia|Beta-plus-thalassemia|Beta-knossos-thalassemia|not_provided
MCH	C1_R	HBB	11	5226943	C	T	7	missense_variant	23.2	0.631401	Pathogenic	Hb_SS_disease|beta_Thalassemia|Hemoglobin_E|Hemoglobin_E/beta_thalassemia_disease|Malaria,_resistance_to|Beta-plus-thalassemia|not_specified|not_provided
MCH	C1_R	HBB	11	5226957	T	A	1	missense_variant	21.7	0.782198	NA	NA
MCH	C1_R	HBB	11	5226961	C	T	2	missense_variant	15.54	0.74471	Pathogenic,_other	HEMOGLOBIN_OLYMPIA|Erythrocytosis_6,_familial
MCH	C1_R	HBB	11	5226970	T	A	1	stop_gained	42	0.444485	Pathogenic	beta_Thalassemia|beta^0^_Thalassemia|not_provided
MCH	C1_R	HBB	11	5226975	C	T	2	stop_gained	37	0.473212	Pathogenic	beta_Thalassemia|beta^0^_Thalassemia|not_provided
MCH	C1_R	HBB	11	5226994	A	AC	1	frameshift_variant	22.1	NA	Pathogenic	beta_Thalassemia|beta^0^_Thalassemia|HBB-Related_Disorders|not_provided
MCH	C1_R	HBB	11	5227001	CT	C	2	frameshift_variant	16.69	0.661401	Pathogenic	beta_Thalassemia|beta^0^_Thalassemia|not_provided
MCH	C1_R	HBB	11	5227017	A	G	1	missense_variant	24.7	0.928203	Uncertain_significance	HEMOGLOBIN_RALEIGH|not_provided
MCH	C1_R	HBB	11	5229251	C	T	4	splice_donor_variant	2.004	0.57867	NA	NA
MCH	C2-R +NC-R	HBB	11	5225632	C	T	3	missense_variant	23.2	0.848202	Likely_benign	beta_Thalassemia|not_specified|not_provided
MCH	C2-R +NC-R	HBB	11	5225638	A	G	7	missense_variant	23.2	0.812651	Uncertain_significance	HEMOGLOBIN_YAOUNDE|not_provided
MCH	C2-R +NC-R	HBB	11	5225653	G	A	9	missense_variant	23.7	0.852993	Conflicting_interpretations_of_pathogenicity,_other	HEMOGLOBIN_LA_DESIRADE|not_provided
MCH	C2-R +NC-R	HBB	11	5225678	C	G	9	missense_variant	20.5	0.869951	Conflicting_interpretations_of_pathogenicity,_other	Hb_D-Los_Angeles|Hb_SS_disease|beta_Thalassemia|not_specified|not_provided
MCH	C2-R +NC-R	HBB	11	5225683	C	T	1	missense_variant	21.7	0.794997	Conflicting_interpretations_of_pathogenicity	not_provided
MCH	C2-R +NC-R	HBB	11	5225710	A	G	2	missense_variant	26.2	0.945712	Pathogenic	HEMOGLOBIN_SHOWA-YAKUSHIJI|Beta_thalassemia_major|beta_Thalassemia|Beta-plus-thalassemia|Beta-showa-yakushiji_thalassemia
MCH	C2-R +NC-R	HBB	11	5225718	G	GC	2	frameshift_variant	32	NA	Pathogenic	beta_Thalassemia|beta^0^_Thalassemia|not_provided
MCH	C2-R +NC-R	HBB	11	5225728	T	C	13	splice_acceptor_variant	25.6	0.993088	Pathogenic	beta_Thalassemia|not_specified|not_provided
MCH	C2-R +NC-R	HBB	11	5226583	G	T	1	missense_variant	24.4	0.772737	Uncertain_significance	beta_Thalassemia|not_specified|not_provided
MCH	C2-R +NC-R	HBB	11	5226600	G	A	1	missense_variant	25.8	0.9029	other	HEMOGLOBIN_MORIGUCHI
MCH	C2-R +NC-R	HBB	11	5226606	T	C	2	missense_variant	23.8	0.876198	Likely_benign	HEMOGLOBIN_HOPKINS_1|HEMOGLOBIN_JENKINS|HEMOGLOBIN_KENWOOD|HEMOGLOBIN_N_(BALTIMORE)|HEMOGLOBIN_N_(JENKINS)|not_specified|not_provided
MCH	C2-R +NC-R	HBB	11	5226669	C	T	1	missense_variant	22.7	0.980613	Uncertain_significance	not_provided
MCH	C2-R +NC-R	HBB	11	5226687	GCA	G	1	frameshift_variant	28.8	0.986396	Pathogenic/Likely_pathogenic	Beta_thalassemia_major|beta_Thalassemia|not_provided
MCH	C2-R +NC-R	HBB	11	5226704	G	A	1	missense_variant	23.6	0.665341	NA	NA
MCH	C2-R +NC-R	HBB	11	5226717	G	T	1	missense_variant	20.2	0.577598	NA	NA
MCH	C2-R +NC-R	HBB	11	5226719	T	C	1	missense_variant	26.1	0.967915	NA	NA
MCH	C2-R +NC-R	HBB	11	5226743	G	A	3	missense_variant	26.9	0.813168	other	HEMOGLOBIN_LAS_PALMAS
MCH	C2-R +NC-R	HBB	11	5226750	C	T	1	missense_variant	19.79	0.60823	other	HEMOGLOBIN_G_(COPENHAGEN)
MCH	C2-R +NC-R	HBB	11	5226762	CAAAG	C	2	frameshift_variant	29.2	0.982888	Pathogenic	beta_Thalassemia|beta^0^_Thalassemia|not_provided
MCH	C2-R +NC-R	HBB	11	5226769	C	A	2	missense_variant	26.7	0.913679	Uncertain_significance	not_specified|not_provided
MCH	C2-R +NC-R	HBB	11	5226929	C	T	4	splice_donor_variant	23.6	0.993652	Pathogenic	beta_Thalassemia|beta^0^_Thalassemia|not_specified|not_provided
MCH	C2-R +NC-R	HBB	11	5226934	C	A	1	missense_variant	24.3	0.901392	NA	NA
MCH	C2-R +NC-R	HBB	11	5226939	G	A	1	missense_variant	26.9	0.985154	other	HEMOGLOBIN_GRANGE-BLANCHE
MCH	C2-R +NC-R	HBB	11	5226940	C	A	4	missense_variant	22.6	0.743628	Pathogenic/Likely_pathogenic,_other	HEMOGLOBIN_KNOSSOS|beta_Thalassemia|Beta-plus-thalassemia|Beta-knossos-thalassemia|not_provided
MCH	C2-R +NC-R	HBB	11	5226943	C	T	7	missense_variant	23.2	0.631401	Pathogenic	Hb_SS_disease|beta_Thalassemia|Hemoglobin_E|Hemoglobin_E/beta_thalassemia_disease|Malaria,_resistance_to|Beta-plus-thalassemia|not_specified|not_provided
MCH	C2-R +NC-R	HBB	11	5226957	T	A	1	missense_variant	21.7	0.782198	NA	NA
MCH	C2-R +NC-R	HBB	11	5226970	T	A	1	stop_gained	42	0.444485	Pathogenic	beta_Thalassemia|beta^0^_Thalassemia|not_provided
MCH	C2-R +NC-R	HBB	11	5226975	C	T	2	stop_gained	37	0.473212	Pathogenic	beta_Thalassemia|beta^0^_Thalassemia|not_provided
MCH	C2-R +NC-R	HBB	11	5226994	A	AC	1	frameshift_variant	22.1	NA	Pathogenic	beta_Thalassemia|beta^0^_Thalassemia|HBB-Related_Disorders|not_provided
MCH	C2-R +NC-R	HBB	11	5227001	CT	C	2	frameshift_variant	16.69	0.661401	Pathogenic	beta_Thalassemia|beta^0^_Thalassemia|not_provided
MCH	C2-R +NC-R	HBB	11	5227017	A	G	1	missense_variant	24.7	0.928203	Uncertain_significance	HEMOGLOBIN_RALEIGH|not_provided
MCH	C2-R +NC-R	HBB	11	5229251	C	T	4	splice_donor_variant	2.004	0.57867	NA	NA
MCH	C2-R +NC-R	HBB	11	5232671	C	A	1	upstream_gene_variant	0.236	0.660946	NA	NA
MCH	C2-R +NC-R	HBB	11	5232690	A	G	1	upstream_gene_variant	1.111	0.921715	NA	NA
MCH	C2-R +NC-R	HBB	11	5232801	G	C	1	upstream_gene_variant	0.348	0.949481	NA	NA
MCH	C2-R +NC-R	HBB	11	5232802	G	T	1	upstream_gene_variant	0.197	0.955146	NA	NA
MCH	C2-R +NC-R	HBB	11	5232828	A	C	1	upstream_gene_variant	6.035	0.745251	NA	NA
MCH	C2-R +NC-R	HBB	11	5232829	A	T	1	upstream_gene_variant	4.722	0.686895	NA	NA
MCH	C2-R +NC-R	HBB	11	5232833	G	A	1	upstream_gene_variant	0.154	0.691065	NA	NA
MCH	C2-R +NC-R	HBB	11	5232836	A	C	1	upstream_gene_variant	3.085	0.721118	NA	NA
MCH	C2-R +NC-R	HBB	11	5232849	A	G	1	upstream_gene_variant	2.675	0.569963	NA	NA
MCH	C2-R +NC-R	HBB	11	5232852	C	A	2	upstream_gene_variant	10.25	0.908065	NA	NA
MCH	C2-R +NC-R	HBB	11	5232853	T	C	1	upstream_gene_variant	13.96	0.882416	NA	NA
MCH	C2-R +NC-R	HBB	11	5232855	T	C	1	upstream_gene_variant	13.21	0.879648	NA	NA
MCH	C2-R +NC-R	HBB	11	5232856	A	T	2	upstream_gene_variant	14.35	0.972582	NA	NA
MCH	C2-R +NC-R	HBB	11	5232862	C	T	341	upstream_gene_variant	0.404	0.690997	NA	NA
MCH	C2-R +NC-R	HBB	11	5232866	A	T	1	upstream_gene_variant	1.126	0.590521	NA	NA
MCH	C2-R +NC-R	HBB	11	5232868	C	A	2	upstream_gene_variant	0.248	0.698801	NA	NA
MCH	C2-R +NC-R	HBB	11	5232883	A	C	1	upstream_gene_variant	1.275	0.651414	NA	NA
MCH	C2-R +NC-R	HBB	11	5232886	C	T	2	upstream_gene_variant	0.101	0.520072	NA	NA
MCH	C2-R +NC-R	HBB	11	5232898	A	C	1	upstream_gene_variant	6.823	0.690047	NA	NA
MCH	C2-R +NC-R	HBB	11	5232905	G	C	6	upstream_gene_variant	5.028	0.679411	Uncertain_significance	Fetal_hemoglobin_quantitative_trait_locus_1
MCH	C2-R +NC-R	HBB	11	5232911	A	G	3	upstream_gene_variant	6.189	0.580175	NA	NA
MCH	C2-R +NC-R	HBB	11	5232928	G	T	1	upstream_gene_variant	4.18	0.953911	NA	NA
MCH	C2-R +NC-R	HBB	11	5232971	T	A	16	upstream_gene_variant	23	0.761584	NA	NA
MCH	C2-R +NC-R	HBB	11	5232983	A	G	2	upstream_gene_variant	26.9	0.906038	other	HEMOGLOBIN_A(2)_PELENDRI
MCH	C2-R +NC-R	HBB	11	5233039	G	C	1	upstream_gene_variant	23.3	0.559083	NA	NA
MCH	C2-R +NC-R	HBB	11	5233094	T	C	2	upstream_gene_variant	23.6	0.994824	NA	NA
MCH	C2-R +NC-R	HBB	11	5233095	G	A	1	upstream_gene_variant	13.79	0.993712	NA	NA
MCH	C2-R +NC-R	HBB	11	5233096	C	A	1	upstream_gene_variant	0.542	0.903243	NA	NA
MCH	C2-R +NC-R	HBB	11	5233096	C	T	1	upstream_gene_variant	0.742	0.729802	NA	NA
MCH	C2-R +NC-R	HBB	11	5233097	G	A	16	upstream_gene_variant	1.266	0.940256	NA	NA
MCH	C2-R +NC-R	HBB	11	5233985	A	T	1	upstream_gene_variant	14.9	0.976493	Pathogenic	delta_Thalassemia
MCH	C2-R +NC-R	HBB	11	5233987	T	C	4	upstream_gene_variant	17.14	0.982078	NA	NA
MCH	C2-R +NC-R	HBB	11	5233988	C	G	1	upstream_gene_variant	15.19	0.956738	NA	NA
MCH	C2-R +NC-R	HBB	11	5233990	C	T	7	upstream_gene_variant	22.9	0.979011	NA	NA
MCH	C2-R +NC-R	HBB	11	5234001	T	C	1	upstream_gene_variant	24.4	0.675852	NA	NA
MCH	C2-R +NC-R	HBB	11	5234010	A	T	1	upstream_gene_variant	33	0.929029	NA	NA
MCH	C2-R +NC-R	HBB	11	5234011	C	T	7	upstream_gene_variant	24.1	0.62115	other	HEMOGLOBIN_A(2)_WRENS
MCH	C2-R +NC-R	HBB	11	5234031	A	G	1	upstream_gene_variant	31	0.888402	NA	NA
MCH	C2-R +NC-R	HBB	11	5234197	G	A	1	upstream_gene_variant	26.4	0.733142	NA	NA
MCH	C2-R +NC-R	HBB	11	5234229	C	G	1	upstream_gene_variant	2.753	0.554784	NA	NA
MCH	C2-R +NC-R	HBB	11	5234351	G	T	1	upstream_gene_variant	26.3	0.821365	NA	NA
MCH	C2-R +NC-R	HBB	11	5234388	A	C	1	upstream_gene_variant	22.8	0.779576	NA	NA
MCH	C2-R +NC-S	HBB	11	5225632	C	T	3	missense_variant	23.2	0.848202	Likely_benign	beta_Thalassemia|not_specified|not_provided
MCH	C2-R +NC-S	HBB	11	5225638	A	G	7	missense_variant	23.2	0.812651	Uncertain_significance	HEMOGLOBIN_YAOUNDE|not_provided
MCH	C2-R +NC-S	HBB	11	5225653	G	A	9	missense_variant	23.7	0.852993	Conflicting_interpretations_of_pathogenicity,_other	HEMOGLOBIN_LA_DESIRADE|not_provided
MCH	C2-R +NC-S	HBB	11	5225678	C	G	9	missense_variant	20.5	0.869951	Conflicting_interpretations_of_pathogenicity,_other	Hb_D-Los_Angeles|Hb_SS_disease|beta_Thalassemia|not_specified|not_provided
MCH	C2-R +NC-S	HBB	11	5225683	C	T	1	missense_variant	21.7	0.794997	Conflicting_interpretations_of_pathogenicity	not_provided
MCH	C2-R +NC-S	HBB	11	5225710	A	G	2	missense_variant	26.2	0.945712	Pathogenic	HEMOGLOBIN_SHOWA-YAKUSHIJI|Beta_thalassemia_major|beta_Thalassemia|Beta-plus-thalassemia|Beta-showa-yakushiji_thalassemia
MCH	C2-R +NC-S	HBB	11	5225718	G	GC	2	frameshift_variant	32	NA	Pathogenic	beta_Thalassemia|beta^0^_Thalassemia|not_provided
MCH	C2-R +NC-S	HBB	11	5225728	T	C	13	splice_acceptor_variant	25.6	0.993088	Pathogenic	beta_Thalassemia|not_specified|not_provided
MCH	C2-R +NC-S	HBB	11	5226583	G	T	1	missense_variant	24.4	0.772737	Uncertain_significance	beta_Thalassemia|not_specified|not_provided
MCH	C2-R +NC-S	HBB	11	5226600	G	A	1	missense_variant	25.8	0.9029	other	HEMOGLOBIN_MORIGUCHI
MCH	C2-R +NC-S	HBB	11	5226606	T	C	2	missense_variant	23.8	0.876198	Likely_benign	HEMOGLOBIN_HOPKINS_1|HEMOGLOBIN_JENKINS|HEMOGLOBIN_KENWOOD|HEMOGLOBIN_N_(BALTIMORE)|HEMOGLOBIN_N_(JENKINS)|not_specified|not_provided
MCH	C2-R +NC-S	HBB	11	5226669	C	T	1	missense_variant	22.7	0.980613	Uncertain_significance	not_provided
MCH	C2-R +NC-S	HBB	11	5226687	GCA	G	1	frameshift_variant	28.8	0.986396	Pathogenic/Likely_pathogenic	Beta_thalassemia_major|beta_Thalassemia|not_provided
MCH	C2-R +NC-S	HBB	11	5226704	G	A	1	missense_variant	23.6	0.665341	NA	NA
MCH	C2-R +NC-S	HBB	11	5226717	G	T	1	missense_variant	20.2	0.577598	NA	NA
MCH	C2-R +NC-S	HBB	11	5226719	T	C	1	missense_variant	26.1	0.967915	NA	NA
MCH	C2-R +NC-S	HBB	11	5226743	G	A	3	missense_variant	26.9	0.813168	other	HEMOGLOBIN_LAS_PALMAS
MCH	C2-R +NC-S	HBB	11	5226750	C	T	1	missense_variant	19.79	0.60823	other	HEMOGLOBIN_G_(COPENHAGEN)
MCH	C2-R +NC-S	HBB	11	5226762	CAAAG	C	2	frameshift_variant	29.2	0.982888	Pathogenic	beta_Thalassemia|beta^0^_Thalassemia|not_provided
MCH	C2-R +NC-S	HBB	11	5226769	C	A	2	missense_variant	26.7	0.913679	Uncertain_significance	not_specified|not_provided
MCH	C2-R +NC-S	HBB	11	5226929	C	T	4	splice_donor_variant	23.6	0.993652	Pathogenic	beta_Thalassemia|beta^0^_Thalassemia|not_specified|not_provided
MCH	C2-R +NC-S	HBB	11	5226934	C	A	1	missense_variant	24.3	0.901392	NA	NA
MCH	C2-R +NC-S	HBB	11	5226939	G	A	1	missense_variant	26.9	0.985154	other	HEMOGLOBIN_GRANGE-BLANCHE
MCH	C2-R +NC-S	HBB	11	5226940	C	A	4	missense_variant	22.6	0.743628	Pathogenic/Likely_pathogenic,_other	HEMOGLOBIN_KNOSSOS|beta_Thalassemia|Beta-plus-thalassemia|Beta-knossos-thalassemia|not_provided
MCH	C2-R +NC-S	HBB	11	5226943	C	T	7	missense_variant	23.2	0.631401	Pathogenic	Hb_SS_disease|beta_Thalassemia|Hemoglobin_E|Hemoglobin_E/beta_thalassemia_disease|Malaria,_resistance_to|Beta-plus-thalassemia|not_specified|not_provided
MCH	C2-R +NC-S	HBB	11	5226957	T	A	1	missense_variant	21.7	0.782198	NA	NA
MCH	C2-R +NC-S	HBB	11	5226970	T	A	1	stop_gained	42	0.444485	Pathogenic	beta_Thalassemia|beta^0^_Thalassemia|not_provided
MCH	C2-R +NC-S	HBB	11	5226975	C	T	2	stop_gained	37	0.473212	Pathogenic	beta_Thalassemia|beta^0^_Thalassemia|not_provided
MCH	C2-R +NC-S	HBB	11	5226994	A	AC	1	frameshift_variant	22.1	NA	Pathogenic	beta_Thalassemia|beta^0^_Thalassemia|HBB-Related_Disorders|not_provided
MCH	C2-R +NC-S	HBB	11	5227001	CT	C	2	frameshift_variant	16.69	0.661401	Pathogenic	beta_Thalassemia|beta^0^_Thalassemia|not_provided
MCH	C2-R +NC-S	HBB	11	5227017	A	G	1	missense_variant	24.7	0.928203	Uncertain_significance	HEMOGLOBIN_RALEIGH|not_provided
MCH	C2-R +NC-S	HBB	11	5229251	C	T	4	splice_donor_variant	2.004	0.57867	NA	NA
MCH	C2_R	TMPRSS6	22	37066106	T	A	1	missense_variant	18.12	0.40816	NA	NA
MCH	C2_R	TMPRSS6	22	37066124	G	A	1	missense_variant	33	0.786743	NA	NA
MCH	C2_R	TMPRSS6	22	37066133	C	G	1	missense_variant	24.8	0.842584	NA	NA
MCH	C2_R	TMPRSS6	22	37066133	C	T	659	missense_variant	24.3	0.734947	Benign	not_specified
MCH	C2_R	TMPRSS6	22	37066136	C	T	2	missense_variant	25.4	0.943929	NA	NA
MCH	C2_R	TMPRSS6	22	37066150	C	T	5	missense_variant	25.5	0.700942	NA	NA
MCH	C2_R	TMPRSS6	22	37066151	G	A	1	missense_variant	33	0.845348	NA	NA
MCH	C2_R	TMPRSS6	22	37066156	C	T	2	missense_variant	27	0.963698	NA	NA
MCH	C2_R	TMPRSS6	22	37066183	G	A	4	missense_variant	33	0.896561	NA	NA
MCH	C2_R	TMPRSS6	22	37066195	C	T	5	missense_variant	32	0.693474	NA	NA
MCH	C2_R	TMPRSS6	22	37066196	G	A	7	missense_variant	34	0.746129	NA	NA
MCH	C2_R	TMPRSS6	22	37066225	C	T	1	missense_variant	27.8	0.94421	NA	NA
MCH	C2_R	TMPRSS6	22	37066845	C	T	2	missense_variant	29.5	0.918267	NA	NA
MCH	C2_R	TMPRSS6	22	37066858	C	T	16	missense_variant	27.7	0.918267	NA	NA
MCH	C2_R	TMPRSS6	22	37066872	C	T	2	missense_variant	25.8	0.710967	NA	NA
MCH	C2_R	TMPRSS6	22	37066873	G	A	6	missense_variant	31	0.77112	NA	NA
MCH	C2_R	TMPRSS6	22	37066873	G	T	1	missense_variant	26.5	0.231995	NA	NA
MCH	C2_R	TMPRSS6	22	37066876	G	T	4	missense_variant	26.5	0.752594	NA	NA
MCH	C2_R	TMPRSS6	22	37066878	G	A	8	missense_variant	34	0.902777	NA	NA
MCH	C2_R	TMPRSS6	22	37066891	G	A	10	missense_variant	27.5	0.809009	NA	NA
MCH	C2_R	TMPRSS6	22	37066893	T	C	1	missense_variant	35	0.909765	NA	NA
MCH	C2_R	TMPRSS6	22	37069087	G	A	1	missense_variant	33	0.957089	NA	NA
MCH	C2_R	TMPRSS6	22	37069094	A	G	1	missense_variant	33	0.961425	NA	NA
MCH	C2_R	TMPRSS6	22	37069099	G	A	3	missense_variant	32	0.911611	NA	NA
MCH	C2_R	TMPRSS6	22	37069102	A	G	20	missense_variant	26.2	0.917502	NA	NA
MCH	C2_R	TMPRSS6	22	37069104	C	CCAGCAGTG	2	frameshift_variant	35	NA	NA	NA
MCH	C2_R	TMPRSS6	22	37069109	A	G	2	missense_variant	33	0.95347	NA	NA
MCH	C2_R	TMPRSS6	22	37069117	C	A	1	missense_variant	29.6	0.782349	NA	NA
MCH	C2_R	TMPRSS6	22	37069118	C	T	1	missense_variant	25.8	0.865878	NA	NA
MCH	C2_R	TMPRSS6	22	37069139	G	A	1	missense_variant	26.1	0.482905	NA	NA
MCH	C2_R	TMPRSS6	22	37069163	C	T	2	missense_variant	23.3	0.10159	NA	NA
MCH	C2_R	TMPRSS6	22	37069163	CGGCGGCCGAGCGCACCACCG	C	1	frameshift_variant	35	0.713504	NA	NA
MCH	C2_R	TMPRSS6	22	37069172	A	G	1	missense_variant	33	0.795887	NA	NA
MCH	C2_R	TMPRSS6	22	37069175	G	A	1	missense_variant	28.1	0.434753	NA	NA
MCH	C2_R	TMPRSS6	22	37069184	G	C	1	missense_variant	33	0.918545	NA	NA
MCH	C2_R	TMPRSS6	22	37069198	A	T	1	missense_variant	35	0.95571	NA	NA
MCH	C2_R	TMPRSS6	22	37069211	CG	C	1	frameshift_variant	27.9	0.323138	NA	NA
MCH	C2_R	TMPRSS6	22	37069222	C	A	1	missense_variant	27.3	0.462111	NA	NA
MCH	C2_R	TMPRSS6	22	37069223	T	C	1	missense_variant	28.5	0.668807	NA	NA
MCH	C2_R	TMPRSS6	22	37069223	T	G	1	missense_variant	31	0.677095	NA	NA
MCH	C2_R	TMPRSS6	22	37069243	T	C	1	missense_variant	32	0.949959	NA	NA
MCH	C2_R	TMPRSS6	22	37069246	A	G	1	missense_variant	29.1	0.777936	NA	NA
MCH	C2_R	TMPRSS6	22	37069275	C	G	5	missense_variant	26.7	0.756165	NA	NA
MCH	C2_R	TMPRSS6	22	37069285	C	T	1	stop_gained	44	0.170679	NA	NA
MCH	C2_R	TMPRSS6	22	37069307	T	TGC	1	frameshift_variant	35	NA	Pathogenic	Microcytic_anemia
MCH	C2_R	TMPRSS6	22	37069309	C	T	1	missense_variant	27.6	0.967587	NA	NA
MCH	C2_R	TMPRSS6	22	37070495	G	T	1	missense_variant	34	0.899088	NA	NA
MCH	C2_R	TMPRSS6	22	37070518	C	T	1	missense_variant	25	0.680562	NA	NA
MCH	C2_R	TMPRSS6	22	37070523	C	T	42	missense_variant	24.6	0.382403	NA	NA
MCH	C2_R	TMPRSS6	22	37070524	G	A	2	missense_variant	34	0.969217	NA	NA
MCH	C2_R	TMPRSS6	22	37070526	T	A	1	missense_variant	29.5	0.73689	NA	NA
MCH	C2_R	TMPRSS6	22	37070530	C	T	1	missense_variant	23.4	0.427402	NA	NA
MCH	C2_R	TMPRSS6	22	37070538	G	GC	1	frameshift_variant	35	NA	NA	NA
MCH	C2_R	TMPRSS6	22	37070541	C	G	2	missense_variant	24.6	0.917217	NA	NA
MCH	C2_R	TMPRSS6	22	37070545	C	G	1	missense_variant	28.1	0.969683	NA	NA
MCH	C2_R	TMPRSS6	22	37070547	C	A	1	missense_variant	33	0.977353	NA	NA
MCH	C2_R	TMPRSS6	22	37070557	G	A	2	stop_gained	42	0.196154	Pathogenic	Microcytic_anemia
MCH	C2_R	TMPRSS6	22	37070563	G	A	2	missense_variant	29.4	0.843155	NA	NA
MCH	C2_R	TMPRSS6	22	37070586	G	A	2	missense_variant	29	0.95066	NA	NA
MCH	C2_R	TMPRSS6	22	37070592	T	C	2	missense_variant	34	0.917115	NA	NA
MCH	C2_R	TMPRSS6	22	37070593	C	T	2	missense_variant	28.7	0.960485	NA	NA
MCH	C2_R	TMPRSS6	22	37070596	C	T	1	missense_variant	32	0.967342	NA	NA
MCH	C2_R	TMPRSS6	22	37070599	C	T	2	missense_variant	27.8	0.961677	NA	NA
MCH	C2_R	TMPRSS6	22	37070622	A	G	4	missense_variant	33	0.90767	NA	NA
MCH	C2_R	TMPRSS6	22	37070625	C	T	2	missense_variant	33	0.959833	NA	NA
MCH	C2_R	TMPRSS6	22	37070626	G	A	1	missense_variant	34	0.884646	NA	NA
MCH	C2_R	TMPRSS6	22	37070634	G	T	4	missense_variant	25.6	0.821166	NA	NA
MCH	C2_R	TMPRSS6	22	37070635	G	A	1	missense_variant	23.9	0.561505	NA	NA
MCH	C2_R	TMPRSS6	22	37070643	A	AGG	1	frameshift_variant	35	NA	NA	NA
MCH	C2_R	TMPRSS6	22	37070644	G	A	1	missense_variant	28.4	0.763443	NA	NA
MCH	C2_R	TMPRSS6	22	37070922	G	A	1	missense_variant	20.5	0.693785	NA	NA
MCH	C2_R	TMPRSS6	22	37070937	C	T	5	missense_variant	16.45	0.520285	NA	NA
MCH	C2_R	TMPRSS6	22	37070949	C	T	1	missense_variant	23.8	0.953697	NA	NA
MCH	C2_R	TMPRSS6	22	37070961	C	T	354	missense_variant	25.3	0.952269	Uncertain_significance	Microcytic_anemia
MCH	C2_R	TMPRSS6	22	37070969	G	A	8	missense_variant	28.2	0.956526	NA	NA
MCH	C2_R	TMPRSS6	22	37070980	C	G	1	missense_variant	23.4	0.866799	NA	NA
MCH	C2_R	TMPRSS6	22	37070985	C	T	8	missense_variant	22.4	0.716661	NA	NA
MCH	C2_R	TMPRSS6	22	37070994	G	A	5	missense_variant	23.6	0.89937	NA	NA
MCH	C2_R	TMPRSS6	22	37071017	G	A	1	missense_variant	22.9	0.510761	NA	NA
MCH	C2_R	TMPRSS6	22	37073550	C	T	3	missense_variant	23.9	0.914488	Pathogenic	Microcytic_anemia
MCH	C2_R	TMPRSS6	22	37073553	C	T	4	missense_variant	24.2	0.923571	Pathogenic	Microcytic_anemia
MCH	C2_R	TMPRSS6	22	37073559	C	T	1	missense_variant	20.5	0.642589	NA	NA
MCH	C2_R	TMPRSS6	22	37073582	T	C	3	missense_variant	26.9	0.927815	NA	NA
MCH	C2_R	TMPRSS6	22	37073628	G	A	1	stop_gained	45	0.157319	NA	NA
MCH	C2_R	TMPRSS6	22	37073629	G	C	1	missense_variant	27.5	0.748831	NA	NA
MCH	C2_R	TMPRSS6	22	37073629	G	T	2	missense_variant	27.4	0.748831	NA	NA
MCH	C2_R	TMPRSS6	22	37074624	T	G	1	missense_variant	31	0.948724	NA	NA
MCH	C2_R	TMPRSS6	22	37074646	T	A	3	stop_gained	48	0.133117	NA	NA
MCH	C2_R	TMPRSS6	22	37074665	GAC	G	1	frameshift_variant	35	NA	NA	NA
MCH	C2_R	TMPRSS6	22	37074704	G	T	1	stop_gained	40	0.583578	NA	NA
MCH	C2_R	TMPRSS6	22	37075134	C	T	1	splice_donor_variant	24.3	0.98938	NA	NA
MCH	C2_R	TMPRSS6	22	37075135	G	T	1	missense_variant	26.6	0.929606	NA	NA
MCH	C2_R	TMPRSS6	22	37075140	G	A	2	missense_variant	34	0.927868	NA	NA
MCH	C2_R	TMPRSS6	22	37075140	G	C	27	missense_variant	35	0.938096	NA	NA
MCH	C2_R	TMPRSS6	22	37075246	C	T	3	missense_variant	23.4	0.923656	NA	NA
MCH	C2_R	TMPRSS6	22	37075249	C	T	32	missense_variant	19.62	0.468381	NA	NA
MCH	C2_R	TMPRSS6	22	37084296	T	C	1	missense_variant	24.7	0.903639	NA	NA
MCH	C2_R	TMPRSS6	22	37084760	G	T	1	stop_gained	37	0.323686	NA	NA
MCH	C2_R	TMPRSS6	22	37084775	G	T	1	stop_gained	37	0.439455	Pathogenic	Microcytic_anemia
MCH	C2_R	TMPRSS6	22	37084821	G	A	10	missense_variant	24.8	0.7679	Uncertain_significance	Microcytic_anemia
MCH	C2_R	TMPRSS6	22	37086295	C	G	1	missense_variant	17.01	0.569384	NA	NA
MCH	C2_R	TMPRSS6	22	37086297	G	A	6	missense_variant	22.9	0.709694	NA	NA
MCH	C2_R	TMPRSS6	22	37086299	C	G	1	missense_variant	24.7	0.673175	NA	NA
MCH	C2_R	TMPRSS6	22	37086315	AAGGGGTCGTAGTAGCTGTGC	A	1	frameshift_variant	35	0.953642	NA	NA
MCH	C2_R	TMPRSS6	22	37086346	TC	T	1	frameshift_variant	32	NA	NA	NA
MCH	C2_R	TMPRSS6	22	37089630	G	A	1	stop_gained	40	0.263217	NA	NA
MCH	C2_R	TMPRSS6	22	37089729	G	T	1	missense_variant	25.8	0.946552	NA	NA
MCH	C2_R	TMPRSS6	22	37089762	C	T	6	missense_variant	22.4	0.340826	NA	NA
MCH	C2_R	TMPRSS6	22	37089766	G	T	2	missense_variant	24.7	0.677373	NA	NA
MCH	C2_R	TMPRSS6	22	37089773	C	T	1	missense_variant	24.8	0.802045	NA	NA
MCH	C2_R	TMPRSS6	22	37089774	G	A	4	missense_variant	28.5	0.910984	NA	NA
MCH	C2_R	TMPRSS6	22	37095556	G	A	3	missense_variant	25.4	0.718706	NA	NA
MCH	C2_R	TMPRSS6	22	37095589	G	T	1	missense_variant	22.8	0.797242	NA	NA
MCH	C2_R	TMPRSS6	22	37095920	C	A	1	missense_variant	21.4	0.64692	NA	NA
MCH	C2_R	TMPRSS6	22	37095972	T	C	1	missense_variant	23.7	0.784063	NA	NA
MCH	C2_R	TMPRSS6	22	37096044	C	A	1	stop_gained	37	0.220911	NA	NA
MCH	C2_R	TMPRSS6	22	37098538	C	T	1	missense_variant	22.3	0.373609	NA	NA
MCH	C2_R	TMPRSS6	22	37103216	C	G	1	missense_variant	24	0.813868	NA	NA
MCH	C2_R	TMPRSS6	22	37103224	T	C	1	missense_variant	26.9	0.696277	NA	NA
MCH	C2_R	TMPRSS6	22	37103239	C	G	1	missense_variant	20.8	0.190399	NA	NA
MCH	C2_R	TMPRSS6	22	37103261	G	T	4	missense_variant	23	0.417913	NA	NA
MCH	C2_R	TMPRSS6	22	37103277	CAG	C	2	frameshift_variant	23.4	0.821629	NA	NA
MCH	C2_R	TMPRSS6	22	37103278	A	C	1	missense_variant	25	0.670108	NA	NA
MCH	C2_R	TMPRSS6	22	37103290	C	T	1	missense_variant	23.1	0.550848	NA	NA
MCH	C2_R	TMPRSS6	22	37103297	AG	A	2	frameshift_variant	24	0.024175	NA	NA
MCH	C2_R	TMPRSS6	22	37103336	ACATCCCCTCCGGCTCCGCTTCCTCGC	A	2	frameshift_variant	23.7	0.638651	NA	NA
MCH	C2_R	TMPRSS6	22	37103347	G	A	2	missense_variant	24.1	0.556895	NA	NA
MCH	C2_R	TMPRSS6	22	37103353	G	A	16	missense_variant	23.8	0.609398	NA	NA
MCH	C2_R	TMPRSS6	22	37103354	C	G	1	missense_variant	22.1	0.617427	NA	NA
MCH	C2_R	TMPRSS6	22	37103360	C	T	3	missense_variant	22.4	0.278187	NA	NA
MCH	C2_R	TMPRSS6	22	37103381	G	A	1	stop_gained	37	0.055308	NA	NA
MCH	C2_R	TMPRSS6	22	37103384	C	A	1	missense_variant	20.2	0.2132	NA	NA
MCH	C2_R	TMPRSS6	22	37103398	G	A	1	missense_variant	23.7	0.246852	NA	NA
MCH	C2_R	TMPRSS6	22	37109337	A	G	4	splice_donor_variant	17.86	0.25773	NA	NA
MCH	C2_R	TMPRSS6	22	37109502	C	T	1	splice_donor_variant	15.41	0.955126	NA	NA
MCH	C1_S	TMPRSS6	22	37066133	C	G	1	missense_variant	24.8	0.842584	NA	NA
MCH	C1_S	TMPRSS6	22	37066136	C	T	2	missense_variant	25.4	0.943929	NA	NA
MCH	C1_S	TMPRSS6	22	37066156	C	T	2	missense_variant	27	0.963698	NA	NA
MCH	C1_S	TMPRSS6	22	37066195	C	T	5	missense_variant	32	0.693474	NA	NA
MCH	C1_S	TMPRSS6	22	37066196	G	A	7	missense_variant	34	0.746129	NA	NA
MCH	C1_S	TMPRSS6	22	37066225	C	T	1	missense_variant	27.8	0.94421	NA	NA
MCH	C1_S	TMPRSS6	22	37066845	C	T	2	missense_variant	29.5	0.918267	NA	NA
MCH	C1_S	TMPRSS6	22	37066858	C	T	16	missense_variant	27.7	0.918267	NA	NA
MCH	C1_S	TMPRSS6	22	37066873	G	A	6	missense_variant	31	0.77112	NA	NA
MCH	C1_S	TMPRSS6	22	37066876	G	T	4	missense_variant	26.5	0.752594	NA	NA
MCH	C1_S	TMPRSS6	22	37066893	T	C	1	missense_variant	35	0.909765	NA	NA
MCH	C1_S	TMPRSS6	22	37069094	A	G	1	missense_variant	33	0.961425	NA	NA
MCH	C1_S	TMPRSS6	22	37069099	G	A	3	missense_variant	32	0.911611	NA	NA
MCH	C1_S	TMPRSS6	22	37069104	C	CCAGCAGTG	2	frameshift_variant	35	NA	NA	NA
MCH	C1_S	TMPRSS6	22	37069109	A	G	2	missense_variant	33	0.95347	NA	NA
MCH	C1_S	TMPRSS6	22	37069117	C	A	1	missense_variant	29.6	0.782349	NA	NA
MCH	C1_S	TMPRSS6	22	37069118	C	T	1	missense_variant	25.8	0.865878	NA	NA
MCH	C1_S	TMPRSS6	22	37069163	CGGCGGCCGAGCGCACCACCG	C	1	frameshift_variant	35	0.713504	NA	NA
MCH	C1_S	TMPRSS6	22	37069198	A	T	1	missense_variant	35	0.95571	NA	NA
MCH	C1_S	TMPRSS6	22	37069211	CG	C	1	frameshift_variant	27.9	0.323138	NA	NA
MCH	C1_S	TMPRSS6	22	37069243	T	C	1	missense_variant	32	0.949959	NA	NA
MCH	C1_S	TMPRSS6	22	37069285	C	T	1	stop_gained	44	0.170679	NA	NA
MCH	C1_S	TMPRSS6	22	37069307	T	TGC	1	frameshift_variant	35	NA	Pathogenic	Microcytic_anemia
MCH	C1_S	TMPRSS6	22	37069309	C	T	1	missense_variant	27.6	0.967587	NA	NA
MCH	C1_S	TMPRSS6	22	37070495	G	T	1	missense_variant	34	0.899088	NA	NA
MCH	C1_S	TMPRSS6	22	37070518	C	T	1	missense_variant	25	0.680562	NA	NA
MCH	C1_S	TMPRSS6	22	37070524	G	A	2	missense_variant	34	0.969217	NA	NA
MCH	C1_S	TMPRSS6	22	37070538	G	GC	1	frameshift_variant	35	NA	NA	NA
MCH	C1_S	TMPRSS6	22	37070545	C	G	1	missense_variant	28.1	0.969683	NA	NA
MCH	C1_S	TMPRSS6	22	37070547	C	A	1	missense_variant	33	0.977353	NA	NA
MCH	C1_S	TMPRSS6	22	37070557	G	A	2	stop_gained	42	0.196154	Pathogenic	Microcytic_anemia
MCH	C1_S	TMPRSS6	22	37070586	G	A	2	missense_variant	29	0.95066	NA	NA
MCH	C1_S	TMPRSS6	22	37070592	T	C	2	missense_variant	34	0.917115	NA	NA
MCH	C1_S	TMPRSS6	22	37070596	C	T	1	missense_variant	32	0.967342	NA	NA
MCH	C1_S	TMPRSS6	22	37070625	C	T	2	missense_variant	33	0.959833	NA	NA
MCH	C1_S	TMPRSS6	22	37070626	G	A	1	missense_variant	34	0.884646	NA	NA
MCH	C1_S	TMPRSS6	22	37070643	A	AGG	1	frameshift_variant	35	NA	NA	NA
MCH	C1_S	TMPRSS6	22	37070949	C	T	1	missense_variant	23.8	0.953697	NA	NA
MCH	C1_S	TMPRSS6	22	37070961	C	T	354	missense_variant	25.3	0.952269	Uncertain_significance	Microcytic_anemia
MCH	C1_S	TMPRSS6	22	37070969	G	A	8	missense_variant	28.2	0.956526	NA	NA
MCH	C1_S	TMPRSS6	22	37070985	C	T	8	missense_variant	22.4	0.716661	NA	NA
MCH	C1_S	TMPRSS6	22	37073550	C	T	3	missense_variant	23.9	0.914488	Pathogenic	Microcytic_anemia
MCH	C1_S	TMPRSS6	22	37073582	T	C	3	missense_variant	26.9	0.927815	NA	NA
MCH	C1_S	TMPRSS6	22	37073628	G	A	1	stop_gained	45	0.157319	NA	NA
MCH	C1_S	TMPRSS6	22	37074624	T	G	1	missense_variant	31	0.948724	NA	NA
MCH	C1_S	TMPRSS6	22	37074636	G	A	1	missense_variant	33	0.948831	NA	NA
MCH	C1_S	TMPRSS6	22	37074643	C	T	1	missense_variant	28.6	0.960762	NA	NA
MCH	C1_S	TMPRSS6	22	37074645	T	A	1	missense_variant	28.4	0.755828	NA	NA
MCH	C1_S	TMPRSS6	22	37074646	T	A	3	stop_gained	48	0.133117	NA	NA
MCH	C1_S	TMPRSS6	22	37074646	T	G	1	missense_variant	28.5	0.791427	NA	NA
MCH	C1_S	TMPRSS6	22	37074665	GAC	G	1	frameshift_variant	35	NA	NA	NA
MCH	C1_S	TMPRSS6	22	37074676	C	T	1	missense_variant	25.9	0.884267	NA	NA
MCH	C1_S	TMPRSS6	22	37074704	G	T	1	stop_gained	40	0.583578	NA	NA
MCH	C1_S	TMPRSS6	22	37075134	C	T	1	splice_donor_variant	24.3	0.98938	NA	NA
MCH	C1_S	TMPRSS6	22	37075140	G	A	2	missense_variant	34	0.927868	NA	NA
MCH	C1_S	TMPRSS6	22	37075140	G	C	27	missense_variant	35	0.938096	NA	NA
MCH	C1_S	TMPRSS6	22	37075179	C	T	1	missense_variant	24.1	0.95402	NA	NA
MCH	C1_S	TMPRSS6	22	37075180	C	T	3	missense_variant	23.5	0.954158	Pathogenic	Microcytic_anemia
MCH	C1_S	TMPRSS6	22	37075185	A	G	1	missense_variant	32	0.980263	NA	NA
MCH	C1_S	TMPRSS6	22	37075266	C	T	4	missense_variant	27.4	0.934896	NA	NA
MCH	C1_S	TMPRSS6	22	37084296	T	C	1	missense_variant	24.7	0.903639	NA	NA
MCH	C1_S	TMPRSS6	22	37084328	C	T	2	missense_variant	24.2	0.968259	NA	NA
MCH	C1_S	TMPRSS6	22	37084377	G	A	3	missense_variant	27.5	0.805153	NA	NA
MCH	C1_S	TMPRSS6	22	37084392	C	A	1	missense_variant	25.7	0.803066	NA	NA
MCH	C1_S	TMPRSS6	22	37084758	G	A	4	missense_variant	27.4	0.954342	NA	NA
MCH	C1_S	TMPRSS6	22	37084760	G	T	1	stop_gained	37	0.323686	NA	NA
MCH	C1_S	TMPRSS6	22	37084775	G	T	1	stop_gained	37	0.439455	Pathogenic	Microcytic_anemia
MCH	C1_S	TMPRSS6	22	37084779	G	A	1	missense_variant	27.3	0.948805	NA	NA
MCH	C1_S	TMPRSS6	22	37084780	G	A	1	missense_variant	25	0.954656	NA	NA
MCH	C1_S	TMPRSS6	22	37086315	AAGGGGTCGTAGTAGCTGTGC	A	1	frameshift_variant	35	0.953642	NA	NA
MCH	C1_S	TMPRSS6	22	37086346	TC	T	1	frameshift_variant	32	NA	NA	NA
MCH	C1_S	TMPRSS6	22	37086348	C	G	1	missense_variant	28.2	0.937135	NA	NA
MCH	C1_S	TMPRSS6	22	37086372	G	A	1	missense_variant	27	0.950249	NA	NA
MCH	C1_S	TMPRSS6	22	37086394	G	T	5	missense_variant	25.8	0.953744	NA	NA
MCH	C1_S	TMPRSS6	22	37086403	G	A	1	missense_variant	34	0.916245	NA	NA
MCH	C1_S	TMPRSS6	22	37086412	C	T	70	missense_variant	23.9	0.941441	NA	NA
MCH	C1_S	TMPRSS6	22	37089587	A	C	4	missense_variant	28.9	0.963028	NA	NA
MCH	C1_S	TMPRSS6	22	37089603	G	A	1	missense_variant	26.1	0.951349	NA	NA
MCH	C1_S	TMPRSS6	22	37089629	C	T	2	missense_variant	27.7	0.815414	NA	NA
MCH	C1_S	TMPRSS6	22	37089630	G	A	1	stop_gained	40	0.263217	NA	NA
MCH	C1_S	TMPRSS6	22	37089636	G	A	2	missense_variant	28.4	0.792114	NA	NA
MCH	C1_S	TMPRSS6	22	37089729	G	T	1	missense_variant	25.8	0.946552	NA	NA
MCH	C1_S	TMPRSS6	22	37089773	C	T	1	missense_variant	24.8	0.802045	NA	NA
MCH	C1_S	TMPRSS6	22	37089774	G	A	4	missense_variant	28.5	0.910984	NA	NA
MCH	C1_S	TMPRSS6	22	37095556	G	A	3	missense_variant	25.4	0.718706	NA	NA
MCH	C1_S	TMPRSS6	22	37096044	C	A	1	stop_gained	37	0.220911	NA	NA
MCH	C1_S	TMPRSS6	22	37096069	G	C	1	missense_variant	26.5	0.796041	NA	NA
MCH	C1_S	TMPRSS6	22	37096693	G	A	88	missense_variant	25	0.833443	NA	NA
MCH	C1_S	TMPRSS6	22	37096702	A	T	1	missense_variant	28.5	0.743585	NA	NA
MCH	C1_S	TMPRSS6	22	37098432	G	C	2	missense_variant	23.9	0.347106	NA	NA
MCH	C1_S	TMPRSS6	22	37098445	G	A	164	missense_variant	28.4	0.473626	NA	NA
MCH	C1_S	TMPRSS6	22	37098490	G	A	32	missense_variant	32	0.879199	NA	NA
MCH	C1_S	TMPRSS6	22	37103216	C	G	1	missense_variant	24	0.813868	NA	NA
MCH	C1_S	TMPRSS6	22	37103224	T	C	1	missense_variant	26.9	0.696277	NA	NA
MCH	C1_S	TMPRSS6	22	37103277	CAG	C	2	frameshift_variant	23.4	0.821629	NA	NA
MCH	C1_S	TMPRSS6	22	37103278	A	C	1	missense_variant	25	0.670108	NA	NA
MCH	C1_S	TMPRSS6	22	37103297	AG	A	2	frameshift_variant	24	0.024175	NA	NA
MCH	C1_S	TMPRSS6	22	37103336	ACATCCCCTCCGGCTCCGCTTCCTCGC	A	2	frameshift_variant	23.7	0.638651	NA	NA
MCH	C1_S	TMPRSS6	22	37103381	G	A	1	stop_gained	37	0.055308	NA	NA
MCH	C1_S	TMPRSS6	22	37109337	A	G	4	splice_donor_variant	17.86	0.25773	NA	NA
MCH	C1_S	TMPRSS6	22	37109502	C	T	1	splice_donor_variant	15.41	0.955126	NA	NA
MCH	C1_R	TMPRSS6	22	37066106	T	A	1	missense_variant	18.12	0.40816	NA	NA
MCH	C1_R	TMPRSS6	22	37066124	G	A	1	missense_variant	33	0.786743	NA	NA
MCH	C1_R	TMPRSS6	22	37066133	C	G	1	missense_variant	24.8	0.842584	NA	NA
MCH	C1_R	TMPRSS6	22	37066133	C	T	659	missense_variant	24.3	0.734947	Benign	not_specified
MCH	C1_R	TMPRSS6	22	37066136	C	T	2	missense_variant	25.4	0.943929	NA	NA
MCH	C1_R	TMPRSS6	22	37066150	C	T	5	missense_variant	25.5	0.700942	NA	NA
MCH	C1_R	TMPRSS6	22	37066151	G	A	1	missense_variant	33	0.845348	NA	NA
MCH	C1_R	TMPRSS6	22	37066156	C	T	2	missense_variant	27	0.963698	NA	NA
MCH	C1_R	TMPRSS6	22	37066183	G	A	4	missense_variant	33	0.896561	NA	NA
MCH	C1_R	TMPRSS6	22	37066195	C	T	5	missense_variant	32	0.693474	NA	NA
MCH	C1_R	TMPRSS6	22	37066196	G	A	7	missense_variant	34	0.746129	NA	NA
MCH	C1_R	TMPRSS6	22	37066225	C	T	1	missense_variant	27.8	0.94421	NA	NA
MCH	C1_R	TMPRSS6	22	37066845	C	T	2	missense_variant	29.5	0.918267	NA	NA
MCH	C1_R	TMPRSS6	22	37066858	C	T	16	missense_variant	27.7	0.918267	NA	NA
MCH	C1_R	TMPRSS6	22	37066872	C	T	2	missense_variant	25.8	0.710967	NA	NA
MCH	C1_R	TMPRSS6	22	37066873	G	A	6	missense_variant	31	0.77112	NA	NA
MCH	C1_R	TMPRSS6	22	37066873	G	T	1	missense_variant	26.5	0.231995	NA	NA
MCH	C1_R	TMPRSS6	22	37066876	G	T	4	missense_variant	26.5	0.752594	NA	NA
MCH	C1_R	TMPRSS6	22	37066878	G	A	8	missense_variant	34	0.902777	NA	NA
MCH	C1_R	TMPRSS6	22	37066891	G	A	10	missense_variant	27.5	0.809009	NA	NA
MCH	C1_R	TMPRSS6	22	37066893	T	C	1	missense_variant	35	0.909765	NA	NA
MCH	C1_R	TMPRSS6	22	37066931	A	T	1	missense_variant	20.6	0.195676	NA	NA
MCH	C1_R	TMPRSS6	22	37068676	G	A	5	missense_variant	17.16	0.057976	NA	NA
MCH	C1_R	TMPRSS6	22	37068678	A	G	1	missense_variant	17.9	0.069387	NA	NA
MCH	C1_R	TMPRSS6	22	37069081	C	A	383	missense_variant	23.1	0.54428	Conflicting_interpretations_of_pathogenicity	Microcytic_anemia|not_provided
MCH	C1_R	TMPRSS6	22	37069087	G	A	1	missense_variant	33	0.957089	NA	NA
MCH	C1_R	TMPRSS6	22	37069094	A	G	1	missense_variant	33	0.961425	NA	NA
MCH	C1_R	TMPRSS6	22	37069099	G	A	3	missense_variant	32	0.911611	NA	NA
MCH	C1_R	TMPRSS6	22	37069102	A	G	20	missense_variant	26.2	0.917502	NA	NA
MCH	C1_R	TMPRSS6	22	37069104	C	CCAGCAGTG	2	frameshift_variant	35	NA	NA	NA
MCH	C1_R	TMPRSS6	22	37069109	A	G	2	missense_variant	33	0.95347	NA	NA
MCH	C1_R	TMPRSS6	22	37069117	C	A	1	missense_variant	29.6	0.782349	NA	NA
MCH	C1_R	TMPRSS6	22	37069118	C	T	1	missense_variant	25.8	0.865878	NA	NA
MCH	C1_R	TMPRSS6	22	37069123	T	G	2	missense_variant	25.3	0.220947	NA	NA
MCH	C1_R	TMPRSS6	22	37069139	G	A	1	missense_variant	26.1	0.482905	NA	NA
MCH	C1_R	TMPRSS6	22	37069163	C	T	2	missense_variant	23.3	0.10159	NA	NA
MCH	C1_R	TMPRSS6	22	37069163	CGGCGGCCGAGCGCACCACCG	C	1	frameshift_variant	35	0.713504	NA	NA
MCH	C1_R	TMPRSS6	22	37069172	A	G	1	missense_variant	33	0.795887	NA	NA
MCH	C1_R	TMPRSS6	22	37069175	G	A	1	missense_variant	28.1	0.434753	NA	NA
MCH	C1_R	TMPRSS6	22	37069184	G	C	1	missense_variant	33	0.918545	NA	NA
MCH	C1_R	TMPRSS6	22	37069198	A	T	1	missense_variant	35	0.95571	NA	NA
MCH	C1_R	TMPRSS6	22	37069211	CG	C	1	frameshift_variant	27.9	0.323138	NA	NA
MCH	C1_R	TMPRSS6	22	37069222	C	A	1	missense_variant	27.3	0.462111	NA	NA
MCH	C1_R	TMPRSS6	22	37069223	T	C	1	missense_variant	28.5	0.668807	NA	NA
MCH	C1_R	TMPRSS6	22	37069223	T	G	1	missense_variant	31	0.677095	NA	NA
MCH	C1_R	TMPRSS6	22	37069243	T	C	1	missense_variant	32	0.949959	NA	NA
MCH	C1_R	TMPRSS6	22	37069246	A	G	1	missense_variant	29.1	0.777936	NA	NA
MCH	C1_R	TMPRSS6	22	37069275	C	G	5	missense_variant	26.7	0.756165	NA	NA
MCH	C1_R	TMPRSS6	22	37069280	C	T	1	missense_variant	21.1	0.352344	NA	NA
MCH	C1_R	TMPRSS6	22	37069285	C	T	1	stop_gained	44	0.170679	NA	NA
MCH	C1_R	TMPRSS6	22	37069307	T	TGC	1	frameshift_variant	35	NA	Pathogenic	Microcytic_anemia
MCH	C1_R	TMPRSS6	22	37069309	C	T	1	missense_variant	27.6	0.967587	NA	NA
MCH	C1_R	TMPRSS6	22	37070495	G	T	1	missense_variant	34	0.899088	NA	NA
MCH	C1_R	TMPRSS6	22	37070518	C	T	1	missense_variant	25	0.680562	NA	NA
MCH	C1_R	TMPRSS6	22	37070523	C	T	42	missense_variant	24.6	0.382403	NA	NA
MCH	C1_R	TMPRSS6	22	37070524	G	A	2	missense_variant	34	0.969217	NA	NA
MCH	C1_R	TMPRSS6	22	37070526	T	A	1	missense_variant	29.5	0.73689	NA	NA
MCH	C1_R	TMPRSS6	22	37070538	G	GC	1	frameshift_variant	35	NA	NA	NA
MCH	C1_R	TMPRSS6	22	37070539	C	T	2	missense_variant	21.9	0.443318	NA	NA
MCH	C1_R	TMPRSS6	22	37070541	C	G	2	missense_variant	24.6	0.917217	NA	NA
MCH	C1_R	TMPRSS6	22	37070545	C	G	1	missense_variant	28.1	0.969683	NA	NA
MCH	C1_R	TMPRSS6	22	37070547	C	A	1	missense_variant	33	0.977353	NA	NA
MCH	C1_R	TMPRSS6	22	37070557	G	A	2	stop_gained	42	0.196154	Pathogenic	Microcytic_anemia
MCH	C1_R	TMPRSS6	22	37070562	C	T	3	missense_variant	23.1	0.380191	NA	NA
MCH	C1_R	TMPRSS6	22	37070563	G	A	2	missense_variant	29.4	0.843155	NA	NA
MCH	C1_R	TMPRSS6	22	37070586	G	A	2	missense_variant	29	0.95066	NA	NA
MCH	C1_R	TMPRSS6	22	37070592	T	C	2	missense_variant	34	0.917115	NA	NA
MCH	C1_R	TMPRSS6	22	37070593	C	T	2	missense_variant	28.7	0.960485	NA	NA
MCH	C1_R	TMPRSS6	22	37070596	C	T	1	missense_variant	32	0.967342	NA	NA
MCH	C1_R	TMPRSS6	22	37070599	C	T	2	missense_variant	27.8	0.961677	NA	NA
MCH	C1_R	TMPRSS6	22	37070622	A	G	4	missense_variant	33	0.90767	NA	NA
MCH	C1_R	TMPRSS6	22	37070625	C	T	2	missense_variant	33	0.959833	NA	NA
MCH	C1_R	TMPRSS6	22	37070626	G	A	1	missense_variant	34	0.884646	NA	NA
MCH	C1_R	TMPRSS6	22	37070634	G	T	4	missense_variant	25.6	0.821166	NA	NA
MCH	C1_R	TMPRSS6	22	37070635	G	A	1	missense_variant	23.9	0.561505	NA	NA
MCH	C1_R	TMPRSS6	22	37070643	A	AGG	1	frameshift_variant	35	NA	NA	NA
MCH	C1_R	TMPRSS6	22	37070644	G	A	1	missense_variant	28.4	0.763443	NA	NA
MCH	C1_R	TMPRSS6	22	37070922	G	A	1	missense_variant	20.5	0.693785	NA	NA
MCH	C1_R	TMPRSS6	22	37070937	C	T	5	missense_variant	16.45	0.520285	NA	NA
MCH	C1_R	TMPRSS6	22	37070949	C	T	1	missense_variant	23.8	0.953697	NA	NA
MCH	C1_R	TMPRSS6	22	37070961	C	T	354	missense_variant	25.3	0.952269	Uncertain_significance	Microcytic_anemia
MCH	C1_R	TMPRSS6	22	37070969	G	A	8	missense_variant	28.2	0.956526	NA	NA
MCH	C1_R	TMPRSS6	22	37070980	C	G	1	missense_variant	23.4	0.866799	NA	NA
MCH	C1_R	TMPRSS6	22	37070985	C	T	8	missense_variant	22.4	0.716661	NA	NA
MCH	C1_R	TMPRSS6	22	37070994	G	A	5	missense_variant	23.6	0.89937	NA	NA
MCH	C1_R	TMPRSS6	22	37073550	C	T	3	missense_variant	23.9	0.914488	Pathogenic	Microcytic_anemia
MCH	C1_R	TMPRSS6	22	37073553	C	T	4	missense_variant	24.2	0.923571	Pathogenic	Microcytic_anemia
MCH	C1_R	TMPRSS6	22	37073559	C	T	1	missense_variant	20.5	0.642589	NA	NA
MCH	C1_R	TMPRSS6	22	37073582	T	C	3	missense_variant	26.9	0.927815	NA	NA
MCH	C1_R	TMPRSS6	22	37073628	G	A	1	stop_gained	45	0.157319	NA	NA
MCH	C1_R	TMPRSS6	22	37073629	G	C	1	missense_variant	27.5	0.748831	NA	NA
MCH	C1_R	TMPRSS6	22	37073629	G	T	2	missense_variant	27.4	0.748831	NA	NA
MCH	C1_R	TMPRSS6	22	37074610	C	T	5	missense_variant	24.4	0.920113	NA	NA
MCH	C1_R	TMPRSS6	22	37074624	T	G	1	missense_variant	31	0.948724	NA	NA
MCH	C1_R	TMPRSS6	22	37074636	G	A	1	missense_variant	33	0.948831	NA	NA
MCH	C1_R	TMPRSS6	22	37074643	C	T	1	missense_variant	28.6	0.960762	NA	NA
MCH	C1_R	TMPRSS6	22	37074644	C	A	1	missense_variant	23.4	0.428645	NA	NA
MCH	C1_R	TMPRSS6	22	37074645	T	A	1	missense_variant	28.4	0.755828	NA	NA
MCH	C1_R	TMPRSS6	22	37074646	T	A	3	stop_gained	48	0.133117	NA	NA
MCH	C1_R	TMPRSS6	22	37074646	T	C	1	missense_variant	23.9	0.776521	NA	NA
MCH	C1_R	TMPRSS6	22	37074646	T	G	1	missense_variant	28.5	0.791427	NA	NA
MCH	C1_R	TMPRSS6	22	37074665	GAC	G	1	frameshift_variant	35	NA	NA	NA
MCH	C1_R	TMPRSS6	22	37074676	C	T	1	missense_variant	25.9	0.884267	NA	NA
MCH	C1_R	TMPRSS6	22	37074684	G	T	1	missense_variant	25.1	0.648768	NA	NA
MCH	C1_R	TMPRSS6	22	37074696	T	A	2	missense_variant	26.2	0.690583	NA	NA
MCH	C1_R	TMPRSS6	22	37074704	G	T	1	stop_gained	40	0.583578	NA	NA
MCH	C1_R	TMPRSS6	22	37075134	C	T	1	splice_donor_variant	24.3	0.98938	NA	NA
MCH	C1_R	TMPRSS6	22	37075135	G	T	1	missense_variant	26.6	0.929606	NA	NA
MCH	C1_R	TMPRSS6	22	37075140	G	A	2	missense_variant	34	0.927868	NA	NA
MCH	C1_R	TMPRSS6	22	37075140	G	C	27	missense_variant	35	0.938096	NA	NA
MCH	C1_R	TMPRSS6	22	37075168	G	A	364	missense_variant	26	0.958851	Benign/Likely_benign	Microcytic_anemia|not_provided
MCH	C1_R	TMPRSS6	22	37075171	C	T	5	missense_variant	22.6	0.330659	NA	NA
MCH	C1_R	TMPRSS6	22	37075179	C	T	1	missense_variant	24.1	0.95402	NA	NA
MCH	C1_R	TMPRSS6	22	37075180	C	T	3	missense_variant	23.5	0.954158	Pathogenic	Microcytic_anemia
MCH	C1_R	TMPRSS6	22	37075185	A	G	1	missense_variant	32	0.980263	NA	NA
MCH	C1_R	TMPRSS6	22	37075219	C	T	2	missense_variant	22.8	0.289175	NA	NA
MCH	C1_R	TMPRSS6	22	37075224	G	A	3	missense_variant	16.76	0.239119	NA	NA
MCH	C1_R	TMPRSS6	22	37075246	C	T	3	missense_variant	23.4	0.923656	NA	NA
MCH	C1_R	TMPRSS6	22	37075249	C	T	32	missense_variant	19.62	0.468381	NA	NA
MCH	C1_R	TMPRSS6	22	37075260	A	G	12	missense_variant	28.3	0.975728	NA	NA
MCH	C1_R	TMPRSS6	22	37075266	C	T	4	missense_variant	27.4	0.934896	NA	NA
MCH	C1_R	TMPRSS6	22	37083085	C	T	6	missense_variant	0.628	0.037083	NA	NA
MCH	C1_R	TMPRSS6	22	37083086	T	A	1	missense_variant	4.1	0.085013	NA	NA
MCH	C1_R	TMPRSS6	22	37084172	G	A	13	missense_variant	1.455	0.052829	NA	NA
MCH	C1_R	TMPRSS6	22	37084173	C	A	3	missense_variant	1.292	0.056449	NA	NA
MCH	C1_R	TMPRSS6	22	37084221	G	A	1	missense_variant	0.553	0.044573	NA	NA
MCH	C1_R	TMPRSS6	22	37084241	A	T	1	missense_variant	0.807	0.061322	NA	NA
MCH	C1_R	TMPRSS6	22	37084292	T	C	1	missense_variant	15.2	0.186636	NA	NA
MCH	C1_R	TMPRSS6	22	37084296	T	C	1	missense_variant	24.7	0.903639	NA	NA
MCH	C1_R	TMPRSS6	22	37084313	C	A	1	missense_variant	24.5	0.952848	NA	NA
MCH	C1_R	TMPRSS6	22	37084326	T	C	1	missense_variant	24	0.854868	NA	NA
MCH	C1_R	TMPRSS6	22	37084328	C	T	2	missense_variant	24.2	0.968259	NA	NA
MCH	C1_R	TMPRSS6	22	37084359	C	T	5	missense_variant	21.3	0.376217	NA	NA
MCH	C1_R	TMPRSS6	22	37084364	G	T	5	missense_variant	25.6	0.917717	NA	NA
MCH	C1_R	TMPRSS6	22	37084373	C	A	1	missense_variant	25.4	0.818394	NA	NA
MCH	C1_R	TMPRSS6	22	37084377	G	A	3	missense_variant	27.5	0.805153	NA	NA
MCH	C1_R	TMPRSS6	22	37084380	C	A	1	missense_variant	21.8	0.346873	NA	NA
MCH	C1_R	TMPRSS6	22	37084392	C	A	1	missense_variant	25.7	0.803066	NA	NA
MCH	C1_R	TMPRSS6	22	37084728	G	A	7	missense_variant	22.2	0.527613	NA	NA
MCH	C1_R	TMPRSS6	22	37084735	G	A	2	missense_variant	26.8	0.771366	NA	NA
MCH	C1_R	TMPRSS6	22	37084758	G	A	4	missense_variant	27.4	0.954342	NA	NA
MCH	C1_R	TMPRSS6	22	37084760	G	T	1	stop_gained	37	0.323686	NA	NA
MCH	C1_R	TMPRSS6	22	37084775	G	T	1	stop_gained	37	0.439455	Pathogenic	Microcytic_anemia
MCH	C1_R	TMPRSS6	22	37084779	G	A	1	missense_variant	27.3	0.948805	NA	NA
MCH	C1_R	TMPRSS6	22	37084780	G	A	1	missense_variant	25	0.954656	NA	NA
MCH	C1_R	TMPRSS6	22	37084816	C	T	1	missense_variant	21.1	0.330319	NA	NA
MCH	C1_R	TMPRSS6	22	37084821	G	A	10	missense_variant	24.8	0.7679	Uncertain_significance	Microcytic_anemia
MCH	C1_R	TMPRSS6	22	37086299	C	G	1	missense_variant	24.7	0.673175	NA	NA
MCH	C1_R	TMPRSS6	22	37086304	C	T	3	missense_variant	24.8	0.931051	NA	NA
MCH	C1_R	TMPRSS6	22	37086315	AAGGGGTCGTAGTAGCTGTGC	A	1	frameshift_variant	35	0.953642	NA	NA
MCH	C1_R	TMPRSS6	22	37086331	T	C	3	missense_variant	29.3	0.959387	NA	NA
MCH	C1_R	TMPRSS6	22	37086346	TC	T	1	frameshift_variant	32	NA	NA	NA
MCH	C1_R	TMPRSS6	22	37086348	C	G	1	missense_variant	28.2	0.937135	NA	NA
MCH	C1_R	TMPRSS6	22	37086351	A	G	2	missense_variant	32	0.961708	NA	NA
MCH	C1_R	TMPRSS6	22	37086352	C	T	10	missense_variant	25	0.679052	NA	NA
MCH	C1_R	TMPRSS6	22	37086362	G	C	1	missense_variant	22.7	0.481444	NA	NA
MCH	C1_R	TMPRSS6	22	37086363	A	T	14	missense_variant	23.2	0.684506	NA	NA
MCH	C1_R	TMPRSS6	22	37086372	G	A	1	missense_variant	27	0.950249	NA	NA
MCH	C1_R	TMPRSS6	22	37086394	G	T	5	missense_variant	25.8	0.953744	NA	NA
MCH	C1_R	TMPRSS6	22	37086403	G	A	1	missense_variant	34	0.916245	NA	NA
MCH	C1_R	TMPRSS6	22	37086412	C	T	70	missense_variant	23.9	0.941441	NA	NA
MCH	C1_R	TMPRSS6	22	37086414	T	C	1	missense_variant	25.1	0.939771	NA	NA
MCH	C1_R	TMPRSS6	22	37089587	A	C	4	missense_variant	28.9	0.963028	NA	NA
MCH	C1_R	TMPRSS6	22	37089603	G	A	1	missense_variant	26.1	0.951349	NA	NA
MCH	C1_R	TMPRSS6	22	37089606	C	T	2	missense_variant	24	0.593411	NA	NA
MCH	C1_R	TMPRSS6	22	37089612	C	T	2	missense_variant	22.2	0.634358	NA	NA
MCH	C1_R	TMPRSS6	22	37089629	C	T	2	missense_variant	27.7	0.815414	NA	NA
MCH	C1_R	TMPRSS6	22	37089630	G	A	1	stop_gained	40	0.263217	NA	NA
MCH	C1_R	TMPRSS6	22	37089635	C	T	1	missense_variant	24.8	0.743875	NA	NA
MCH	C1_R	TMPRSS6	22	37089636	G	A	2	missense_variant	28.4	0.792114	NA	NA
MCH	C1_R	TMPRSS6	22	37089647	A	G	1	missense_variant	23.5	0.563707	NA	NA
MCH	C1_R	TMPRSS6	22	37089650	G	A	15	missense_variant	15.36	0.118445	NA	NA
MCH	C1_R	TMPRSS6	22	37089663	G	A	2	missense_variant	26.1	0.803688	NA	NA
MCH	C1_R	TMPRSS6	22	37089665	A	T	3	missense_variant	28.5	0.93033	NA	NA
MCH	C1_R	TMPRSS6	22	37089707	C	G	3	missense_variant	23.9	0.947727	NA	NA
MCH	C1_R	TMPRSS6	22	37089729	G	T	1	missense_variant	25.8	0.946552	NA	NA
MCH	C1_R	TMPRSS6	22	37089741	G	A	3	missense_variant	22.3	0.589124	NA	NA
MCH	C1_R	TMPRSS6	22	37089762	C	T	6	missense_variant	22.4	0.340826	NA	NA
MCH	C1_R	TMPRSS6	22	37089766	G	T	2	missense_variant	24.7	0.677373	NA	NA
MCH	C1_R	TMPRSS6	22	37089773	C	T	1	missense_variant	24.8	0.802045	NA	NA
MCH	C1_R	TMPRSS6	22	37089774	G	A	4	missense_variant	28.5	0.910984	NA	NA
MCH	C1_R	TMPRSS6	22	37095556	G	A	3	missense_variant	25.4	0.718706	NA	NA
MCH	C1_R	TMPRSS6	22	37095589	G	T	1	missense_variant	22.8	0.797242	NA	NA
MCH	C1_R	TMPRSS6	22	37095920	C	A	1	missense_variant	21.4	0.64692	NA	NA
MCH	C1_R	TMPRSS6	22	37095920	C	T	2	missense_variant	21.6	0.641155	NA	NA
MCH	C1_R	TMPRSS6	22	37095924	C	G	2	missense_variant	13.25	0.410801	NA	NA
MCH	C1_R	TMPRSS6	22	37095934	T	A	1	missense_variant	16.6	0.411618	NA	NA
MCH	C1_R	TMPRSS6	22	37095965	G	A	44	missense_variant	22.9	0.841977	NA	NA
MCH	C1_R	TMPRSS6	22	37095972	T	C	1	missense_variant	23.7	0.784063	NA	NA
MCH	C1_R	TMPRSS6	22	37095989	T	C	1	missense_variant	22.2	0.356221	NA	NA
MCH	C1_R	TMPRSS6	22	37096017	C	T	1	missense_variant	22.2	0.601417	NA	NA
MCH	C1_R	TMPRSS6	22	37096021	G	T	1	missense_variant	22.8	0.4015	NA	NA
MCH	C1_R	TMPRSS6	22	37096035	G	A	6	missense_variant	22.7	0.411415	NA	NA
MCH	C1_R	TMPRSS6	22	37096037	C	G	1	missense_variant	21.6	0.441659	NA	NA
MCH	C1_R	TMPRSS6	22	37096038	G	A	148	missense_variant	25	0.456041	NA	NA
MCH	C1_R	TMPRSS6	22	37096044	C	A	1	stop_gained	37	0.220911	NA	NA
MCH	C1_R	TMPRSS6	22	37096044	C	T	5	missense_variant	21.2	0.208635	Uncertain_significance	Microcytic_anemia
MCH	C1_R	TMPRSS6	22	37096060	G	T	1	missense_variant	21.7	0.402548	NA	NA
MCH	C1_R	TMPRSS6	22	37096061	A	G	2	missense_variant	26.1	0.808869	NA	NA
MCH	C1_R	TMPRSS6	22	37096069	G	C	1	missense_variant	26.5	0.796041	NA	NA
MCH	C1_R	TMPRSS6	22	37096082	G	T	2	missense_variant	24.9	0.764007	NA	NA
MCH	C1_R	TMPRSS6	22	37096089	C	T	195	missense_variant	24.3	0.865318	NA	NA
MCH	C1_R	TMPRSS6	22	37096660	A	G	3	missense_variant	26.5	0.71776	NA	NA
MCH	C1_R	TMPRSS6	22	37096690	C	T	85	missense_variant	22.2	0.140103	NA	NA
MCH	C1_R	TMPRSS6	22	37096691	G	A	17	missense_variant	24.1	0.38233	NA	NA
MCH	C1_R	TMPRSS6	22	37096693	G	A	88	missense_variant	25	0.833443	NA	NA
MCH	C1_R	TMPRSS6	22	37096702	A	T	1	missense_variant	28.5	0.743585	NA	NA
MCH	C1_R	TMPRSS6	22	37098418	T	C	1	missense_variant	22.2	0.678055	NA	NA
MCH	C1_R	TMPRSS6	22	37098432	G	C	2	missense_variant	23.9	0.347106	NA	NA
MCH	C1_R	TMPRSS6	22	37098433	C	T	3	missense_variant	22.3	0.15204	NA	NA
MCH	C1_R	TMPRSS6	22	37098444	C	A	9	missense_variant	24	0.790494	NA	NA
MCH	C1_R	TMPRSS6	22	37098445	G	A	164	missense_variant	28.4	0.473626	NA	NA
MCH	C1_R	TMPRSS6	22	37098462	C	T	1	missense_variant	22.1	0.276931	NA	NA
MCH	C1_R	TMPRSS6	22	37098463	G	A	6	missense_variant	23.8	0.658838	NA	NA
MCH	C1_R	TMPRSS6	22	37098465	C	T	5	missense_variant	22.3	0.180832	NA	NA
MCH	C1_R	TMPRSS6	22	37098487	G	A	1	missense_variant	25	0.830197	NA	NA
MCH	C1_R	TMPRSS6	22	37098489	C	T	2	missense_variant	23.9	0.682675	NA	NA
MCH	C1_R	TMPRSS6	22	37098490	G	A	32	missense_variant	32	0.879199	NA	NA
MCH	C1_R	TMPRSS6	22	37098501	C	G	3	missense_variant	24	0.283081	NA	NA
MCH	C1_R	TMPRSS6	22	37098502	G	A	11	missense_variant	25.5	0.374184	NA	NA
MCH	C1_R	TMPRSS6	22	37098520	C	T	2	missense_variant	21.9	0.220446	NA	NA
MCH	C1_R	TMPRSS6	22	37098538	C	T	1	missense_variant	22.3	0.373609	NA	NA
MCH	C1_R	TMPRSS6	22	37103216	C	G	1	missense_variant	24	0.813868	NA	NA
MCH	C1_R	TMPRSS6	22	37103224	T	C	1	missense_variant	26.9	0.696277	NA	NA
MCH	C1_R	TMPRSS6	22	37103239	C	G	1	missense_variant	20.8	0.190399	NA	NA
MCH	C1_R	TMPRSS6	22	37103261	G	T	4	missense_variant	23	0.417913	NA	NA
MCH	C1_R	TMPRSS6	22	37103264	C	A	5	missense_variant	14.81	0.259266	NA	NA
MCH	C1_R	TMPRSS6	22	37103277	CAG	C	2	frameshift_variant	23.4	0.821629	NA	NA
MCH	C1_R	TMPRSS6	22	37103278	A	C	1	missense_variant	25	0.670108	NA	NA
MCH	C1_R	TMPRSS6	22	37103290	C	T	1	missense_variant	23.1	0.550848	NA	NA
MCH	C1_R	TMPRSS6	22	37103297	AG	A	2	frameshift_variant	24	0.024175	NA	NA
MCH	C1_R	TMPRSS6	22	37103302	C	T	4	missense_variant	14.47	0.148843	NA	NA
MCH	C1_R	TMPRSS6	22	37103303	G	A	11	missense_variant	21.4	0.285785	NA	NA
MCH	C1_R	TMPRSS6	22	37103336	ACATCCCCTCCGGCTCCGCTTCCTCGC	A	2	frameshift_variant	23.7	0.638651	NA	NA
MCH	C1_R	TMPRSS6	22	37103347	G	A	2	missense_variant	24.1	0.556895	NA	NA
MCH	C1_R	TMPRSS6	22	37103353	G	A	16	missense_variant	23.8	0.609398	NA	NA
MCH	C1_R	TMPRSS6	22	37103354	C	G	1	missense_variant	22.1	0.617427	NA	NA
MCH	C1_R	TMPRSS6	22	37103360	C	T	3	missense_variant	22.4	0.278187	NA	NA
MCH	C1_R	TMPRSS6	22	37103381	G	A	1	stop_gained	37	0.055308	NA	NA
MCH	C1_R	TMPRSS6	22	37103384	C	A	1	missense_variant	20.2	0.2132	NA	NA
MCH	C1_R	TMPRSS6	22	37103398	G	A	1	missense_variant	23.7	0.246852	NA	NA
MCH	C1_R	TMPRSS6	22	37109337	A	G	4	splice_donor_variant	17.86	0.25773	NA	NA
MCH	C1_R	TMPRSS6	22	37109502	C	T	1	splice_donor_variant	15.41	0.955126	NA	NA
MCH	C2-R +NC-S	TMPRSS6	22	37066106	T	A	1	missense_variant	18.12	0.40816	NA	NA
MCH	C2-R +NC-S	TMPRSS6	22	37066124	G	A	1	missense_variant	33	0.786743	NA	NA
MCH	C2-R +NC-S	TMPRSS6	22	37066133	C	G	1	missense_variant	24.8	0.842584	NA	NA
MCH	C2-R +NC-S	TMPRSS6	22	37066133	C	T	659	missense_variant	24.3	0.734947	Benign	not_specified
MCH	C2-R +NC-S	TMPRSS6	22	37066136	C	T	2	missense_variant	25.4	0.943929	NA	NA
MCH	C2-R +NC-S	TMPRSS6	22	37066150	C	T	5	missense_variant	25.5	0.700942	NA	NA
MCH	C2-R +NC-S	TMPRSS6	22	37066151	G	A	1	missense_variant	33	0.845348	NA	NA
MCH	C2-R +NC-S	TMPRSS6	22	37066156	C	T	2	missense_variant	27	0.963698	NA	NA
MCH	C2-R +NC-S	TMPRSS6	22	37066183	G	A	4	missense_variant	33	0.896561	NA	NA
MCH	C2-R +NC-S	TMPRSS6	22	37066195	C	T	5	missense_variant	32	0.693474	NA	NA
MCH	C2-R +NC-S	TMPRSS6	22	37066196	G	A	7	missense_variant	34	0.746129	NA	NA
MCH	C2-R +NC-S	TMPRSS6	22	37066225	C	T	1	missense_variant	27.8	0.94421	NA	NA
MCH	C2-R +NC-S	TMPRSS6	22	37066845	C	T	2	missense_variant	29.5	0.918267	NA	NA
MCH	C2-R +NC-S	TMPRSS6	22	37066858	C	T	16	missense_variant	27.7	0.918267	NA	NA
MCH	C2-R +NC-S	TMPRSS6	22	37066872	C	T	2	missense_variant	25.8	0.710967	NA	NA
MCH	C2-R +NC-S	TMPRSS6	22	37066873	G	A	6	missense_variant	31	0.77112	NA	NA
MCH	C2-R +NC-S	TMPRSS6	22	37066873	G	T	1	missense_variant	26.5	0.231995	NA	NA
MCH	C2-R +NC-S	TMPRSS6	22	37066876	G	T	4	missense_variant	26.5	0.752594	NA	NA
MCH	C2-R +NC-S	TMPRSS6	22	37066878	G	A	8	missense_variant	34	0.902777	NA	NA
MCH	C2-R +NC-S	TMPRSS6	22	37066891	G	A	10	missense_variant	27.5	0.809009	NA	NA
MCH	C2-R +NC-S	TMPRSS6	22	37066893	T	C	1	missense_variant	35	0.909765	NA	NA
MCH	C2-R +NC-S	TMPRSS6	22	37069087	G	A	1	missense_variant	33	0.957089	NA	NA
MCH	C2-R +NC-S	TMPRSS6	22	37069094	A	G	1	missense_variant	33	0.961425	NA	NA
MCH	C2-R +NC-S	TMPRSS6	22	37069099	G	A	3	missense_variant	32	0.911611	NA	NA
MCH	C2-R +NC-S	TMPRSS6	22	37069102	A	G	20	missense_variant	26.2	0.917502	NA	NA
MCH	C2-R +NC-S	TMPRSS6	22	37069104	C	CCAGCAGTG	2	frameshift_variant	35	NA	NA	NA
MCH	C2-R +NC-S	TMPRSS6	22	37069109	A	G	2	missense_variant	33	0.95347	NA	NA
MCH	C2-R +NC-S	TMPRSS6	22	37069117	C	A	1	missense_variant	29.6	0.782349	NA	NA
MCH	C2-R +NC-S	TMPRSS6	22	37069118	C	T	1	missense_variant	25.8	0.865878	NA	NA
MCH	C2-R +NC-S	TMPRSS6	22	37069139	G	A	1	missense_variant	26.1	0.482905	NA	NA
MCH	C2-R +NC-S	TMPRSS6	22	37069163	C	T	2	missense_variant	23.3	0.10159	NA	NA
MCH	C2-R +NC-S	TMPRSS6	22	37069163	CGGCGGCCGAGCGCACCACCG	C	1	frameshift_variant	35	0.713504	NA	NA
MCH	C2-R +NC-S	TMPRSS6	22	37069172	A	G	1	missense_variant	33	0.795887	NA	NA
MCH	C2-R +NC-S	TMPRSS6	22	37069175	G	A	1	missense_variant	28.1	0.434753	NA	NA
MCH	C2-R +NC-S	TMPRSS6	22	37069184	G	C	1	missense_variant	33	0.918545	NA	NA
MCH	C2-R +NC-S	TMPRSS6	22	37069198	A	T	1	missense_variant	35	0.95571	NA	NA
MCH	C2-R +NC-S	TMPRSS6	22	37069211	CG	C	1	frameshift_variant	27.9	0.323138	NA	NA
MCH	C2-R +NC-S	TMPRSS6	22	37069222	C	A	1	missense_variant	27.3	0.462111	NA	NA
MCH	C2-R +NC-S	TMPRSS6	22	37069223	T	C	1	missense_variant	28.5	0.668807	NA	NA
MCH	C2-R +NC-S	TMPRSS6	22	37069223	T	G	1	missense_variant	31	0.677095	NA	NA
MCH	C2-R +NC-S	TMPRSS6	22	37069243	T	C	1	missense_variant	32	0.949959	NA	NA
MCH	C2-R +NC-S	TMPRSS6	22	37069246	A	G	1	missense_variant	29.1	0.777936	NA	NA
MCH	C2-R +NC-S	TMPRSS6	22	37069275	C	G	5	missense_variant	26.7	0.756165	NA	NA
MCH	C2-R +NC-S	TMPRSS6	22	37069285	C	T	1	stop_gained	44	0.170679	NA	NA
MCH	C2-R +NC-S	TMPRSS6	22	37069307	T	TGC	1	frameshift_variant	35	NA	Pathogenic	Microcytic_anemia
MCH	C2-R +NC-S	TMPRSS6	22	37069309	C	T	1	missense_variant	27.6	0.967587	NA	NA
MCH	C2-R +NC-S	TMPRSS6	22	37070495	G	T	1	missense_variant	34	0.899088	NA	NA
MCH	C2-R +NC-S	TMPRSS6	22	37070518	C	T	1	missense_variant	25	0.680562	NA	NA
MCH	C2-R +NC-S	TMPRSS6	22	37070523	C	T	42	missense_variant	24.6	0.382403	NA	NA
MCH	C2-R +NC-S	TMPRSS6	22	37070524	G	A	2	missense_variant	34	0.969217	NA	NA
MCH	C2-R +NC-S	TMPRSS6	22	37070526	T	A	1	missense_variant	29.5	0.73689	NA	NA
MCH	C2-R +NC-S	TMPRSS6	22	37070530	C	T	1	missense_variant	23.4	0.427402	NA	NA
MCH	C2-R +NC-S	TMPRSS6	22	37070538	G	GC	1	frameshift_variant	35	NA	NA	NA
MCH	C2-R +NC-S	TMPRSS6	22	37070541	C	G	2	missense_variant	24.6	0.917217	NA	NA
MCH	C2-R +NC-S	TMPRSS6	22	37070545	C	G	1	missense_variant	28.1	0.969683	NA	NA
MCH	C2-R +NC-S	TMPRSS6	22	37070547	C	A	1	missense_variant	33	0.977353	NA	NA
MCH	C2-R +NC-S	TMPRSS6	22	37070557	G	A	2	stop_gained	42	0.196154	Pathogenic	Microcytic_anemia
MCH	C2-R +NC-S	TMPRSS6	22	37070563	G	A	2	missense_variant	29.4	0.843155	NA	NA
MCH	C2-R +NC-S	TMPRSS6	22	37070586	G	A	2	missense_variant	29	0.95066	NA	NA
MCH	C2-R +NC-S	TMPRSS6	22	37070592	T	C	2	missense_variant	34	0.917115	NA	NA
MCH	C2-R +NC-S	TMPRSS6	22	37070593	C	T	2	missense_variant	28.7	0.960485	NA	NA
MCH	C2-R +NC-S	TMPRSS6	22	37070596	C	T	1	missense_variant	32	0.967342	NA	NA
MCH	C2-R +NC-S	TMPRSS6	22	37070599	C	T	2	missense_variant	27.8	0.961677	NA	NA
MCH	C2-R +NC-S	TMPRSS6	22	37070622	A	G	4	missense_variant	33	0.90767	NA	NA
MCH	C2-R +NC-S	TMPRSS6	22	37070625	C	T	2	missense_variant	33	0.959833	NA	NA
MCH	C2-R +NC-S	TMPRSS6	22	37070626	G	A	1	missense_variant	34	0.884646	NA	NA
MCH	C2-R +NC-S	TMPRSS6	22	37070634	G	T	4	missense_variant	25.6	0.821166	NA	NA
MCH	C2-R +NC-S	TMPRSS6	22	37070635	G	A	1	missense_variant	23.9	0.561505	NA	NA
MCH	C2-R +NC-S	TMPRSS6	22	37070643	A	AGG	1	frameshift_variant	35	NA	NA	NA
MCH	C2-R +NC-S	TMPRSS6	22	37070644	G	A	1	missense_variant	28.4	0.763443	NA	NA
MCH	C2-R +NC-S	TMPRSS6	22	37070922	G	A	1	missense_variant	20.5	0.693785	NA	NA
MCH	C2-R +NC-S	TMPRSS6	22	37070937	C	T	5	missense_variant	16.45	0.520285	NA	NA
MCH	C2-R +NC-S	TMPRSS6	22	37070949	C	T	1	missense_variant	23.8	0.953697	NA	NA
MCH	C2-R +NC-S	TMPRSS6	22	37070961	C	T	354	missense_variant	25.3	0.952269	Uncertain_significance	Microcytic_anemia
MCH	C2-R +NC-S	TMPRSS6	22	37070969	G	A	8	missense_variant	28.2	0.956526	NA	NA
MCH	C2-R +NC-S	TMPRSS6	22	37070980	C	G	1	missense_variant	23.4	0.866799	NA	NA
MCH	C2-R +NC-S	TMPRSS6	22	37070985	C	T	8	missense_variant	22.4	0.716661	NA	NA
MCH	C2-R +NC-S	TMPRSS6	22	37070994	G	A	5	missense_variant	23.6	0.89937	NA	NA
MCH	C2-R +NC-S	TMPRSS6	22	37071017	G	A	1	missense_variant	22.9	0.510761	NA	NA
MCH	C2-R +NC-S	TMPRSS6	22	37073550	C	T	3	missense_variant	23.9	0.914488	Pathogenic	Microcytic_anemia
MCH	C2-R +NC-S	TMPRSS6	22	37073553	C	T	4	missense_variant	24.2	0.923571	Pathogenic	Microcytic_anemia
MCH	C2-R +NC-S	TMPRSS6	22	37073559	C	T	1	missense_variant	20.5	0.642589	NA	NA
MCH	C2-R +NC-S	TMPRSS6	22	37073582	T	C	3	missense_variant	26.9	0.927815	NA	NA
MCH	C2-R +NC-S	TMPRSS6	22	37073628	G	A	1	stop_gained	45	0.157319	NA	NA
MCH	C2-R +NC-S	TMPRSS6	22	37073629	G	C	1	missense_variant	27.5	0.748831	NA	NA
MCH	C2-R +NC-S	TMPRSS6	22	37073629	G	T	2	missense_variant	27.4	0.748831	NA	NA
MCH	C2-R +NC-S	TMPRSS6	22	37074624	T	G	1	missense_variant	31	0.948724	NA	NA
MCH	C2-R +NC-S	TMPRSS6	22	37074646	T	A	3	stop_gained	48	0.133117	NA	NA
MCH	C2-R +NC-S	TMPRSS6	22	37074665	GAC	G	1	frameshift_variant	35	NA	NA	NA
MCH	C2-R +NC-S	TMPRSS6	22	37074704	G	T	1	stop_gained	40	0.583578	NA	NA
MCH	C2-R +NC-S	TMPRSS6	22	37075134	C	T	1	splice_donor_variant	24.3	0.98938	NA	NA
MCH	C2-R +NC-S	TMPRSS6	22	37075135	G	T	1	missense_variant	26.6	0.929606	NA	NA
MCH	C2-R +NC-S	TMPRSS6	22	37075140	G	A	2	missense_variant	34	0.927868	NA	NA
MCH	C2-R +NC-S	TMPRSS6	22	37075140	G	C	27	missense_variant	35	0.938096	NA	NA
MCH	C2-R +NC-S	TMPRSS6	22	37075246	C	T	3	missense_variant	23.4	0.923656	NA	NA
MCH	C2-R +NC-S	TMPRSS6	22	37075249	C	T	32	missense_variant	19.62	0.468381	NA	NA
MCH	C2-R +NC-S	TMPRSS6	22	37084296	T	C	1	missense_variant	24.7	0.903639	NA	NA
MCH	C2-R +NC-S	TMPRSS6	22	37084760	G	T	1	stop_gained	37	0.323686	NA	NA
MCH	C2-R +NC-S	TMPRSS6	22	37084775	G	T	1	stop_gained	37	0.439455	Pathogenic	Microcytic_anemia
MCH	C2-R +NC-S	TMPRSS6	22	37084821	G	A	10	missense_variant	24.8	0.7679	Uncertain_significance	Microcytic_anemia
MCH	C2-R +NC-S	TMPRSS6	22	37086295	C	G	1	missense_variant	17.01	0.569384	NA	NA
MCH	C2-R +NC-S	TMPRSS6	22	37086297	G	A	6	missense_variant	22.9	0.709694	NA	NA
MCH	C2-R +NC-S	TMPRSS6	22	37086299	C	G	1	missense_variant	24.7	0.673175	NA	NA
MCH	C2-R +NC-S	TMPRSS6	22	37086315	AAGGGGTCGTAGTAGCTGTGC	A	1	frameshift_variant	35	0.953642	NA	NA
MCH	C2-R +NC-S	TMPRSS6	22	37086346	TC	T	1	frameshift_variant	32	NA	NA	NA
MCH	C2-R +NC-S	TMPRSS6	22	37089630	G	A	1	stop_gained	40	0.263217	NA	NA
MCH	C2-R +NC-S	TMPRSS6	22	37089729	G	T	1	missense_variant	25.8	0.946552	NA	NA
MCH	C2-R +NC-S	TMPRSS6	22	37089762	C	T	6	missense_variant	22.4	0.340826	NA	NA
MCH	C2-R +NC-S	TMPRSS6	22	37089766	G	T	2	missense_variant	24.7	0.677373	NA	NA
MCH	C2-R +NC-S	TMPRSS6	22	37089773	C	T	1	missense_variant	24.8	0.802045	NA	NA
MCH	C2-R +NC-S	TMPRSS6	22	37089774	G	A	4	missense_variant	28.5	0.910984	NA	NA
MCH	C2-R +NC-S	TMPRSS6	22	37095556	G	A	3	missense_variant	25.4	0.718706	NA	NA
MCH	C2-R +NC-S	TMPRSS6	22	37095589	G	T	1	missense_variant	22.8	0.797242	NA	NA
MCH	C2-R +NC-S	TMPRSS6	22	37095920	C	A	1	missense_variant	21.4	0.64692	NA	NA
MCH	C2-R +NC-S	TMPRSS6	22	37095972	T	C	1	missense_variant	23.7	0.784063	NA	NA
MCH	C2-R +NC-S	TMPRSS6	22	37096044	C	A	1	stop_gained	37	0.220911	NA	NA
MCH	C2-R +NC-S	TMPRSS6	22	37098538	C	T	1	missense_variant	22.3	0.373609	NA	NA
MCH	C2-R +NC-S	TMPRSS6	22	37103216	C	G	1	missense_variant	24	0.813868	NA	NA
MCH	C2-R +NC-S	TMPRSS6	22	37103224	T	C	1	missense_variant	26.9	0.696277	NA	NA
MCH	C2-R +NC-S	TMPRSS6	22	37103239	C	G	1	missense_variant	20.8	0.190399	NA	NA
MCH	C2-R +NC-S	TMPRSS6	22	37103261	G	T	4	missense_variant	23	0.417913	NA	NA
MCH	C2-R +NC-S	TMPRSS6	22	37103277	CAG	C	2	frameshift_variant	23.4	0.821629	NA	NA
MCH	C2-R +NC-S	TMPRSS6	22	37103278	A	C	1	missense_variant	25	0.670108	NA	NA
MCH	C2-R +NC-S	TMPRSS6	22	37103290	C	T	1	missense_variant	23.1	0.550848	NA	NA
MCH	C2-R +NC-S	TMPRSS6	22	37103297	AG	A	2	frameshift_variant	24	0.024175	NA	NA
MCH	C2-R +NC-S	TMPRSS6	22	37103336	ACATCCCCTCCGGCTCCGCTTCCTCGC	A	2	frameshift_variant	23.7	0.638651	NA	NA
MCH	C2-R +NC-S	TMPRSS6	22	37103347	G	A	2	missense_variant	24.1	0.556895	NA	NA
MCH	C2-R +NC-S	TMPRSS6	22	37103353	G	A	16	missense_variant	23.8	0.609398	NA	NA
MCH	C2-R +NC-S	TMPRSS6	22	37103354	C	G	1	missense_variant	22.1	0.617427	NA	NA
MCH	C2-R +NC-S	TMPRSS6	22	37103360	C	T	3	missense_variant	22.4	0.278187	NA	NA
MCH	C2-R +NC-S	TMPRSS6	22	37103381	G	A	1	stop_gained	37	0.055308	NA	NA
MCH	C2-R +NC-S	TMPRSS6	22	37103384	C	A	1	missense_variant	20.2	0.2132	NA	NA
MCH	C2-R +NC-S	TMPRSS6	22	37103398	G	A	1	missense_variant	23.7	0.246852	NA	NA
MCH	C2-R +NC-S	TMPRSS6	22	37109337	A	G	4	splice_donor_variant	17.86	0.25773	NA	NA
MCH	C2-R +NC-S	TMPRSS6	22	37109502	C	T	1	splice_donor_variant	15.41	0.955126	NA	NA
MCH	C2-R +NC-S	TMPRSS6	22	37109622	C	T	1	5_prime_UTR_variant	19.21	0.706568	NA	NA
MCH	C2-R +NC-S	TMPRSS6	22	37109631	GGTGTCTGGCCCTT	G	1	5_prime_UTR_variant	20.5	0.663326	NA	NA
MCH	C2-R +NC-S	TMPRSS6	22	37109647	C	G	3	5_prime_UTR_variant	19.86	0.647699	NA	NA
MCH	C2-R +NC-S	TMPRSS6	22	37109657	C	T	5	5_prime_UTR_variant	19.3	0.670771	NA	NA
MCH	C2-R +NC-S	TMPRSS6	22	37109803	G	T	3	upstream_gene_variant	18.36	0.548348	NA	NA
MCH	C2-R +NC-S	TMPRSS6	22	37109811	G	A	10	upstream_gene_variant	18.18	0.552843	NA	NA
MCH	C2-R +NC-S	TMPRSS6	22	37109811	G	T	4	upstream_gene_variant	17.95	0.552843	NA	NA
MCHC	C2-R +NC-R	AC104389.6	11	5225462	C	A	2	upstream_gene_variant	1.843	0.607374	NA	NA
MCHC	C2-R +NC-R	AC104389.6	11	5225466	G	T	14	upstream_gene_variant	5.502	0.662101	NA	NA
MCHC	C2-R +NC-R	AC104389.6	11	5225482	T	G	2	upstream_gene_variant	11.36	0.736197	NA	NA
MCHC	C2-R +NC-R	AC104389.6	11	5225483	TTTTTA	T	1	upstream_gene_variant	18.71	0.89693	Pathogenic	Beta-plus-thalassemia
MCHC	C2-R +NC-R	AC104389.6	11	5225488	A	G	9	upstream_gene_variant	17.73	0.842873	Pathogenic	beta_Thalassemia|Beta_thalassemia_intermedia|not_provided
MCHC	C2-R +NC-R	AC104389.6	11	5225501	C	G	3	upstream_gene_variant	7.322	0.678212	NA	NA
MCHC	C2-R +NC-R	AC104389.6	11	5225502	A	G	234	upstream_gene_variant	11.46	0.875215	Benign/Likely_benign	beta_Thalassemia|not_specified|not_provided
MCHC	C2-R +NC-R	AC104389.6	11	5225505	T	A	3	upstream_gene_variant	7.164	0.579437	NA	NA
MCHC	C2-R +NC-R	AC104389.6	11	5225507	C	T	8	upstream_gene_variant	4.736	0.570603	Uncertain_significance	beta_Thalassemia
MCHC	C2-R +NC-R	AC104389.6	11	5225509	C	G	2	upstream_gene_variant	9.083	0.635041	NA	NA
MCHC	C2-R +NC-R	AC104389.6	11	5225541	G	C	2	upstream_gene_variant	1.412	0.505809	NA	NA
MCHC	C2-R +NC-R	AC104389.6	11	5225542	T	C	54	upstream_gene_variant	2.036	0.503772	Conflicting_interpretations_of_pathogenicity	not_provided
MCHC	C2-R +NC-R	AC104389.6	11	5225561	G	C	2	upstream_gene_variant	0.187	0.530461	NA	NA
MCHC	C2-R +NC-R	AC104389.6	11	5225592	G	T	1	upstream_gene_variant	1.339	0.72095	NA	NA
MCHC	C2-R +NC-R	AC104389.6	11	5225594	G	A	2	upstream_gene_variant	2.363	0.605933	NA	NA
MCHC	C2-R +NC-R	AC104389.6	11	5225632	C	T	3	upstream_gene_variant	23.2	0.848202	Likely_benign	beta_Thalassemia|not_specified|not_provided
MCHC	C2-R +NC-R	AC104389.6	11	5225638	A	G	7	upstream_gene_variant	23.2	0.812651	Uncertain_significance	HEMOGLOBIN_YAOUNDE|not_provided
MCHC	C2-R +NC-R	AC104389.6	11	5225642	C	A	1	upstream_gene_variant	20.2	0.614284	NA	NA
MCHC	C2-R +NC-R	AC104389.6	11	5225653	G	A	10	upstream_gene_variant	23.7	0.852993	Conflicting_interpretations_of_pathogenicity,_other	HEMOGLOBIN_LA_DESIRADE|not_provided
MCHC	C2-R +NC-R	AC104389.6	11	5225658	C	G	1	upstream_gene_variant	22.1	0.859897	NA	NA
MCHC	C2-R +NC-R	AC104389.6	11	5225678	C	G	14	upstream_gene_variant	20.5	0.869951	Conflicting_interpretations_of_pathogenicity,_other	Hb_D-Los_Angeles|Hb_SS_disease|beta_Thalassemia|not_specified|not_provided
MCHC	C2-R +NC-R	AC104389.6	11	5225683	C	T	1	upstream_gene_variant	21.7	0.794997	Conflicting_interpretations_of_pathogenicity	not_provided
MCHC	C2-R +NC-R	AC104389.6	11	5225710	A	G	2	upstream_gene_variant	26.2	0.945712	Pathogenic	HEMOGLOBIN_SHOWA-YAKUSHIJI|Beta_thalassemia_major|beta_Thalassemia|Beta-plus-thalassemia|Beta-showa-yakushiji_thalassemia
MCHC	C2-R +NC-R	AC104389.6	11	5225728	T	C	13	upstream_gene_variant	25.6	0.993088	Pathogenic	beta_Thalassemia|not_specified|not_provided
MCHC	C2-R +NC-R	AC104389.6	11	5225729	G	A	1	upstream_gene_variant	19.18	0.991443	NA	NA
MCHC	C2-R +NC-R	AC104389.6	11	5225729	G	T	2	upstream_gene_variant	18.97	0.993927	Pathogenic	Beta_thalassemia_intermedia|Beta-plus-thalassemia|not_provided
MCHC	C2-R +NC-R	AC104389.6	11	5225733	G	A	1	upstream_gene_variant	10.03	0.733038	NA	NA
MCHC	C2-R +NC-R	AC104389.6	11	5225733	G	T	2	upstream_gene_variant	9.676	0.947322	Likely_pathogenic	beta_Thalassemia
MCHC	C2-R +NC-R	AC104389.6	11	5225745	A	T	12	upstream_gene_variant	7.69	0.574646	Uncertain_significance	not_provided
MCHC	C2-R +NC-R	AC104389.6	11	5226569	A	G	1	upstream_gene_variant	15.45	0.848509	NA	NA
MCHC	C2-R +NC-R	AC104389.6	11	5226572	C	T	1	upstream_gene_variant	19.2	0.985411	NA	NA
MCHC	C2-R +NC-R	AC104389.6	11	5226573	T	C	1	upstream_gene_variant	19.96	0.985496	NA	NA
MCHC	C2-R +NC-R	AC104389.6	11	5226576	C	T	7	upstream_gene_variant	24.5	0.992171	Pathogenic	beta_Thalassemia|beta^0^_Thalassemia|not_specified|not_provided
MCHC	C2-R +NC-R	AC104389.6	11	5226583	G	T	1	upstream_gene_variant	24.4	0.772737	Uncertain_significance	beta_Thalassemia|not_specified|not_provided
MCHC	C2-R +NC-R	AC104389.6	11	5226600	G	A	1	upstream_gene_variant	25.8	0.9029	other	HEMOGLOBIN_MORIGUCHI
MCHC	C2-R +NC-R	AC104389.6	11	5226606	T	C	2	upstream_gene_variant	23.8	0.876198	Likely_benign	HEMOGLOBIN_HOPKINS_1|HEMOGLOBIN_JENKINS|HEMOGLOBIN_KENWOOD|HEMOGLOBIN_N_(BALTIMORE)|HEMOGLOBIN_N_(JENKINS)|not_specified|not_provided
MCHC	C2-R +NC-R	AC104389.6	11	5226629	G	A	1	upstream_gene_variant	17.41	0.679107	Benign	not_specified
MCHC	C2-R +NC-R	AC104389.6	11	5226669	C	T	1	upstream_gene_variant	22.7	0.980613	Uncertain_significance	not_provided
MCHC	C2-R +NC-R	AC104389.6	11	5226684	C	T	75	upstream_gene_variant	5.881	0.516666	Conflicting_interpretations_of_pathogenicity,_other	HEMOGLOBIN_CITY_OF_HOPE|Hb_SS_disease|beta_Thalassemia|Beta_thalassemia_intermedia|Fetal_hemoglobin_quantitative_trait_locus_1|Beta-thalassemia,_dominant_inclusion_body_type|not_provided
MCHC	C2-R +NC-R	AC104389.6	11	5226687	GCA	G	1	upstream_gene_variant	28.8	0.986396	Pathogenic/Likely_pathogenic	Beta_thalassemia_major|beta_Thalassemia|not_provided
MCHC	C2-R +NC-R	AC104389.6	11	5226704	G	A	1	upstream_gene_variant	23.6	0.665341	NA	NA
MCHC	C2-R +NC-R	AC104389.6	11	5226717	G	T	1	upstream_gene_variant	20.2	0.577598	NA	NA
MCHC	C2-R +NC-R	AC104389.6	11	5226719	T	C	1	upstream_gene_variant	26.1	0.967915	NA	NA
MCHC	C2-R +NC-R	AC104389.6	11	5226740	G	C	1	upstream_gene_variant	12.15	0.571461	NA	NA
MCHC	C2-R +NC-R	AC104389.6	11	5226743	G	A	3	upstream_gene_variant	26.9	0.813168	other	HEMOGLOBIN_LAS_PALMAS
MCHC	C2-R +NC-R	AC104389.6	11	5226750	C	T	1	upstream_gene_variant	19.79	0.60823	other	HEMOGLOBIN_G_(COPENHAGEN)
MCHC	C2-R +NC-R	AC104389.6	11	5226762	CAAAG	C	2	upstream_gene_variant	29.2	0.982888	Pathogenic	beta_Thalassemia|beta^0^_Thalassemia|not_provided
MCHC	C2-R +NC-R	AC104389.6	11	5226769	C	A	2	upstream_gene_variant	26.7	0.913679	Uncertain_significance	not_specified|not_provided
MCHC	C2-R +NC-R	AC104389.6	11	5226802	A	G	8	upstream_gene_variant	10.73	0.62872	NA	NA
MCHC	C2-R +NC-R	AC104389.6	11	5226814	A	G	2	upstream_gene_variant	0.236	0.510342	Likely_benign	not_specified
MCHC	C2-R +NC-R	AC104389.6	11	5226924	A	G	15	upstream_gene_variant	14.64	0.976037	Pathogenic	beta_Thalassemia|Beta-plus-thalassemia|not_specified|not_provided
MCHC	C2-R +NC-R	AC104389.6	11	5226929	C	T	4	upstream_gene_variant	23.6	0.993652	Pathogenic	beta_Thalassemia|beta^0^_Thalassemia|not_specified|not_provided
MCHC	C2-R +NC-R	AC104389.6	11	5226934	C	A	1	upstream_gene_variant	24.3	0.901392	NA	NA
MCHC	C2-R +NC-R	AC104389.6	11	5226939	G	A	1	upstream_gene_variant	26.9	0.985154	other	HEMOGLOBIN_GRANGE-BLANCHE
MCHC	C2-R +NC-R	AC104389.6	11	5226940	C	A	4	upstream_gene_variant	22.6	0.743628	Pathogenic/Likely_pathogenic,_other	HEMOGLOBIN_KNOSSOS|beta_Thalassemia|Beta-plus-thalassemia|Beta-knossos-thalassemia|not_provided
MCHC	C2-R +NC-R	AC104389.6	11	5226943	C	T	7	upstream_gene_variant	23.2	0.631401	Pathogenic	Hb_SS_disease|beta_Thalassemia|Hemoglobin_E|Hemoglobin_E/beta_thalassemia_disease|Malaria,_resistance_to|Beta-plus-thalassemia|not_specified|not_provided
MCHC	C2-R +NC-R	AC104389.6	11	5226957	T	A	1	upstream_gene_variant	21.7	0.782198	NA	NA
MCHC	C2-R +NC-R	AC104389.6	11	5226961	C	T	2	upstream_gene_variant	15.54	0.74471	Pathogenic,_other	HEMOGLOBIN_OLYMPIA|Erythrocytosis_6,_familial
MCHC	C2-R +NC-R	AC104389.6	11	5226972	C	T	3	upstream_gene_variant	14.07	0.738619	Conflicting_interpretations_of_pathogenicity,_other	HEMOGLOBIN_J_(BALTIMORE)|not_specified|not_provided
MCHC	C2-R +NC-R	AC104389.6	11	5226978	A	G	1	upstream_gene_variant	22.5	0.95409	Uncertain_significance	HEMOGLOBIN_SAKI|not_specified
MCHC	C2-R +NC-R	AC104389.6	11	5226981	G	A	1	upstream_gene_variant	7.077	0.747672	NA	NA
MCHC	C2-R +NC-R	AC104389.6	11	5226988	C	T	5	upstream_gene_variant	5.391	0.505674	Uncertain_significance	HEMOGLOBIN_HAMILTON|not_specified|not_provided
MCHC	C2-R +NC-R	AC104389.6	11	5226991	C	T	1	upstream_gene_variant	8.318	0.681603	Likely_benign	not_specified
MCHC	C2-R +NC-R	AC104389.6	11	5227001	CT	C	2	upstream_gene_variant	16.69	0.661401	Pathogenic	beta_Thalassemia|beta^0^_Thalassemia|not_provided
MCHC	C2-R +NC-R	AC104389.6	11	5227017	A	G	1	upstream_gene_variant	24.7	0.928203	Uncertain_significance	HEMOGLOBIN_RALEIGH|not_provided
MCHC	C2-R +NC-R	AC104389.6	11	5227024	T	C	1	upstream_gene_variant	22	0.977775	NA	NA
MCHC	C2-R +NC-R	AC104389.6	11	5227026	T	A	1	upstream_gene_variant	15.31	0.891986	NA	NA
MCHC	C2-R +NC-R	AC104389.6	11	5227027	C	G	3	upstream_gene_variant	14.55	0.960091	NA	NA
MCHC	C2-R +NC-R	AC104389.6	11	5227032	T	G	1	upstream_gene_variant	13.6	0.787142	NA	NA
MCHC	C2-R +NC-R	AC104389.6	11	5227036	G	T	2	upstream_gene_variant	13.55	0.858583	Uncertain_significance	beta_Thalassemia
MCHC	C2-R +NC-R	AC104389.6	11	5227042	A	G	1	upstream_gene_variant	15.66	0.855236	NA	NA
MCHC	C2-R +NC-R	AC104389.6	11	5227052	G	A	3	upstream_gene_variant	10.46	0.750133	Conflicting_interpretations_of_pathogenicity	beta_Thalassemia|not_specified|not_provided
MCHC	C2-R +NC-R	AC104389.6	11	5227072	A	G	43	upstream_gene_variant	12.63	0.705781	Uncertain_significance	beta_Thalassemia
MCHC	C2-R +NC-R	AC104389.6	11	5227099	T	C	3	upstream_gene_variant	18.47	0.528412	Pathogenic/Likely_pathogenic	beta_Thalassemia|Beta-plus-thalassemia|not_provided
MCHC	C2-R +NC-R	AC104389.6	11	5227099	T	G	1	upstream_gene_variant	18.31	0.733767	Pathogenic	beta_Thalassemia|Beta-plus-thalassemia|not_provided
MCHC	C2-R +NC-R	AC104389.6	11	5227157	G	C	1	upstream_gene_variant	14.38	0.781177	Pathogenic	beta_Thalassemia|Beta-plus-thalassemia|not_provided
MCHC	C2-R +NC-R	AC104389.6	11	5227158	G	A	1	upstream_gene_variant	14.97	0.796386	Pathogenic	beta_Thalassemia|Beta_thalassemia_intermedia
MCHC	C2-R +NC-R	AC104389.6	11	5227158	G	C	1	upstream_gene_variant	14.91	0.80082	Pathogenic/Likely_pathogenic	beta_Thalassemia|Beta_thalassemia_intermedia|Beta-plus-thalassemia|not_provided
MCHC	C2-R +NC-R	AC104389.6	11	5227158	G	T	2	upstream_gene_variant	14.79	0.746133	Pathogenic/Likely_pathogenic	beta_Thalassemia|Beta_thalassemia_intermedia|not_provided
MCHC	C2-R +NC-R	AC104389.6	11	5227161	G	A	2	upstream_gene_variant	15.31	0.89105	Likely_pathogenic	beta_Thalassemia|Beta_thalassemia_intermedia|Beta-plus-thalassemia
MCHC	C2-R +NC-R	AC104389.6	11	5227172	G	A	3	upstream_gene_variant	13.13	0.696198	Pathogenic	beta_Thalassemia|Beta-plus-thalassemia
MCHC	C2-R +NC-R	AC104389.6	11	5229251	C	T	4	upstream_gene_variant	2.004	0.57867	NA	NA
MCHC	C2-R +NC-R	AC104389.6	11	5229391	T	G	7	upstream_gene_variant	3.811	0.563699	NA	NA
MCHC	C2_R	HBB	11	5225632	C	T	3	missense_variant	23.2	0.848202	Likely_benign	beta_Thalassemia|not_specified|not_provided
MCHC	C2_R	HBB	11	5225638	A	G	7	missense_variant	23.2	0.812651	Uncertain_significance	HEMOGLOBIN_YAOUNDE|not_provided
MCHC	C2_R	HBB	11	5225653	G	A	10	missense_variant	23.7	0.852993	Conflicting_interpretations_of_pathogenicity,_other	HEMOGLOBIN_LA_DESIRADE|not_provided
MCHC	C2_R	HBB	11	5225678	C	G	14	missense_variant	20.5	0.869951	Conflicting_interpretations_of_pathogenicity,_other	Hb_D-Los_Angeles|Hb_SS_disease|beta_Thalassemia|not_specified|not_provided
MCHC	C2_R	HBB	11	5225683	C	T	1	missense_variant	21.7	0.794997	Conflicting_interpretations_of_pathogenicity	not_provided
MCHC	C2_R	HBB	11	5225710	A	G	2	missense_variant	26.2	0.945712	Pathogenic	HEMOGLOBIN_SHOWA-YAKUSHIJI|Beta_thalassemia_major|beta_Thalassemia|Beta-plus-thalassemia|Beta-showa-yakushiji_thalassemia
MCHC	C2_R	HBB	11	5225718	G	GC	2	frameshift_variant	32	NA	Pathogenic	beta_Thalassemia|beta^0^_Thalassemia|not_provided
MCHC	C2_R	HBB	11	5225728	T	C	13	splice_acceptor_variant	25.6	0.993088	Pathogenic	beta_Thalassemia|not_specified|not_provided
MCHC	C2_R	HBB	11	5226576	C	T	7	splice_donor_variant	24.5	0.992171	Pathogenic	beta_Thalassemia|beta^0^_Thalassemia|not_specified|not_provided
MCHC	C2_R	HBB	11	5226583	G	T	1	missense_variant	24.4	0.772737	Uncertain_significance	beta_Thalassemia|not_specified|not_provided
MCHC	C2_R	HBB	11	5226600	G	A	1	missense_variant	25.8	0.9029	other	HEMOGLOBIN_MORIGUCHI
MCHC	C2_R	HBB	11	5226606	T	C	2	missense_variant	23.8	0.876198	Likely_benign	HEMOGLOBIN_HOPKINS_1|HEMOGLOBIN_JENKINS|HEMOGLOBIN_KENWOOD|HEMOGLOBIN_N_(BALTIMORE)|HEMOGLOBIN_N_(JENKINS)|not_specified|not_provided
MCHC	C2_R	HBB	11	5226629	G	A	1	missense_variant	17.41	0.679107	Benign	not_specified
MCHC	C2_R	HBB	11	5226669	C	T	1	missense_variant	22.7	0.980613	Uncertain_significance	not_provided
MCHC	C2_R	HBB	11	5226687	GCA	G	1	frameshift_variant	28.8	0.986396	Pathogenic/Likely_pathogenic	Beta_thalassemia_major|beta_Thalassemia|not_provided
MCHC	C2_R	HBB	11	5226704	G	A	1	missense_variant	23.6	0.665341	NA	NA
MCHC	C2_R	HBB	11	5226717	G	T	1	missense_variant	20.2	0.577598	NA	NA
MCHC	C2_R	HBB	11	5226719	T	C	1	missense_variant	26.1	0.967915	NA	NA
MCHC	C2_R	HBB	11	5226743	G	A	3	missense_variant	26.9	0.813168	other	HEMOGLOBIN_LAS_PALMAS
MCHC	C2_R	HBB	11	5226750	C	T	1	missense_variant	19.79	0.60823	other	HEMOGLOBIN_G_(COPENHAGEN)
MCHC	C2_R	HBB	11	5226762	CAAAG	C	2	frameshift_variant	29.2	0.982888	Pathogenic	beta_Thalassemia|beta^0^_Thalassemia|not_provided
MCHC	C2_R	HBB	11	5226769	C	A	2	missense_variant	26.7	0.913679	Uncertain_significance	not_specified|not_provided
MCHC	C2_R	HBB	11	5226929	C	T	4	splice_donor_variant	23.6	0.993652	Pathogenic	beta_Thalassemia|beta^0^_Thalassemia|not_specified|not_provided
MCHC	C2_R	HBB	11	5226934	C	A	1	missense_variant	24.3	0.901392	NA	NA
MCHC	C2_R	HBB	11	5226939	G	A	1	missense_variant	26.9	0.985154	other	HEMOGLOBIN_GRANGE-BLANCHE
MCHC	C2_R	HBB	11	5226940	C	A	4	missense_variant	22.6	0.743628	Pathogenic/Likely_pathogenic,_other	HEMOGLOBIN_KNOSSOS|beta_Thalassemia|Beta-plus-thalassemia|Beta-knossos-thalassemia|not_provided
MCHC	C2_R	HBB	11	5226943	C	T	7	missense_variant	23.2	0.631401	Pathogenic	Hb_SS_disease|beta_Thalassemia|Hemoglobin_E|Hemoglobin_E/beta_thalassemia_disease|Malaria,_resistance_to|Beta-plus-thalassemia|not_specified|not_provided
MCHC	C2_R	HBB	11	5226957	T	A	1	missense_variant	21.7	0.782198	NA	NA
MCHC	C2_R	HBB	11	5226970	T	A	1	stop_gained	42	0.444485	Pathogenic	beta_Thalassemia|beta^0^_Thalassemia|not_provided
MCHC	C2_R	HBB	11	5226975	C	T	2	stop_gained	37	0.473212	Pathogenic	beta_Thalassemia|beta^0^_Thalassemia|not_provided
MCHC	C2_R	HBB	11	5226978	A	G	1	missense_variant	22.5	0.95409	Uncertain_significance	HEMOGLOBIN_SAKI|not_specified
MCHC	C2_R	HBB	11	5226994	A	AC	1	frameshift_variant	22.1	NA	Pathogenic	beta_Thalassemia|beta^0^_Thalassemia|HBB-Related_Disorders|not_provided
MCHC	C2_R	HBB	11	5227001	CT	C	2	frameshift_variant	16.69	0.661401	Pathogenic	beta_Thalassemia|beta^0^_Thalassemia|not_provided
MCHC	C2_R	HBB	11	5227017	A	G	1	missense_variant	24.7	0.928203	Uncertain_significance	HEMOGLOBIN_RALEIGH|not_provided
MCHC	C2_R	HBB	11	5229251	C	T	4	splice_donor_variant	2.004	0.57867	NA	NA
MCHC	C1_S	HBB	11	5225718	G	GC	2	frameshift_variant	32	NA	Pathogenic	beta_Thalassemia|beta^0^_Thalassemia|not_provided
MCHC	C1_S	HBB	11	5225728	T	C	13	splice_acceptor_variant	25.6	0.993088	Pathogenic	beta_Thalassemia|not_specified|not_provided
MCHC	C1_S	HBB	11	5226576	C	T	7	splice_donor_variant	24.5	0.992171	Pathogenic	beta_Thalassemia|beta^0^_Thalassemia|not_specified|not_provided
MCHC	C1_S	HBB	11	5226687	GCA	G	1	frameshift_variant	28.8	0.986396	Pathogenic/Likely_pathogenic	Beta_thalassemia_major|beta_Thalassemia|not_provided
MCHC	C1_S	HBB	11	5226717	G	T	1	missense_variant	20.2	0.577598	NA	NA
MCHC	C1_S	HBB	11	5226750	C	T	1	missense_variant	19.79	0.60823	other	HEMOGLOBIN_G_(COPENHAGEN)
MCHC	C1_S	HBB	11	5226762	CAAAG	C	2	frameshift_variant	29.2	0.982888	Pathogenic	beta_Thalassemia|beta^0^_Thalassemia|not_provided
MCHC	C1_S	HBB	11	5226929	C	T	4	splice_donor_variant	23.6	0.993652	Pathogenic	beta_Thalassemia|beta^0^_Thalassemia|not_specified|not_provided
MCHC	C1_S	HBB	11	5226970	T	A	1	stop_gained	42	0.444485	Pathogenic	beta_Thalassemia|beta^0^_Thalassemia|not_provided
MCHC	C1_S	HBB	11	5226975	C	T	2	stop_gained	37	0.473212	Pathogenic	beta_Thalassemia|beta^0^_Thalassemia|not_provided
MCHC	C1_S	HBB	11	5226994	A	AC	1	frameshift_variant	22.1	NA	Pathogenic	beta_Thalassemia|beta^0^_Thalassemia|HBB-Related_Disorders|not_provided
MCHC	C1_S	HBB	11	5227001	CT	C	2	frameshift_variant	16.69	0.661401	Pathogenic	beta_Thalassemia|beta^0^_Thalassemia|not_provided
MCHC	C1_S	HBB	11	5229251	C	T	4	splice_donor_variant	2.004	0.57867	NA	NA
MCHC	C1_R	HBB	11	5225632	C	T	3	missense_variant	23.2	0.848202	Likely_benign	beta_Thalassemia|not_specified|not_provided
MCHC	C1_R	HBB	11	5225638	A	G	7	missense_variant	23.2	0.812651	Uncertain_significance	HEMOGLOBIN_YAOUNDE|not_provided
MCHC	C1_R	HBB	11	5225653	G	A	10	missense_variant	23.7	0.852993	Conflicting_interpretations_of_pathogenicity,_other	HEMOGLOBIN_LA_DESIRADE|not_provided
MCHC	C1_R	HBB	11	5225658	C	G	1	missense_variant	22.1	0.859897	NA	NA
MCHC	C1_R	HBB	11	5225683	C	T	1	missense_variant	21.7	0.794997	Conflicting_interpretations_of_pathogenicity	not_provided
MCHC	C1_R	HBB	11	5225710	A	G	2	missense_variant	26.2	0.945712	Pathogenic	HEMOGLOBIN_SHOWA-YAKUSHIJI|Beta_thalassemia_major|beta_Thalassemia|Beta-plus-thalassemia|Beta-showa-yakushiji_thalassemia
MCHC	C1_R	HBB	11	5225718	G	GC	2	frameshift_variant	32	NA	Pathogenic	beta_Thalassemia|beta^0^_Thalassemia|not_provided
MCHC	C1_R	HBB	11	5225728	T	C	13	splice_acceptor_variant	25.6	0.993088	Pathogenic	beta_Thalassemia|not_specified|not_provided
MCHC	C1_R	HBB	11	5226576	C	T	7	splice_donor_variant	24.5	0.992171	Pathogenic	beta_Thalassemia|beta^0^_Thalassemia|not_specified|not_provided
MCHC	C1_R	HBB	11	5226583	G	T	1	missense_variant	24.4	0.772737	Uncertain_significance	beta_Thalassemia|not_specified|not_provided
MCHC	C1_R	HBB	11	5226600	G	A	1	missense_variant	25.8	0.9029	other	HEMOGLOBIN_MORIGUCHI
MCHC	C1_R	HBB	11	5226629	G	A	1	missense_variant	17.41	0.679107	Benign	not_specified
MCHC	C1_R	HBB	11	5226669	C	T	1	missense_variant	22.7	0.980613	Uncertain_significance	not_provided
MCHC	C1_R	HBB	11	5226687	GCA	G	1	frameshift_variant	28.8	0.986396	Pathogenic/Likely_pathogenic	Beta_thalassemia_major|beta_Thalassemia|not_provided
MCHC	C1_R	HBB	11	5226704	G	A	1	missense_variant	23.6	0.665341	NA	NA
MCHC	C1_R	HBB	11	5226717	G	T	1	missense_variant	20.2	0.577598	NA	NA
MCHC	C1_R	HBB	11	5226719	T	C	1	missense_variant	26.1	0.967915	NA	NA
MCHC	C1_R	HBB	11	5226743	G	A	3	missense_variant	26.9	0.813168	other	HEMOGLOBIN_LAS_PALMAS
MCHC	C1_R	HBB	11	5226750	C	T	1	missense_variant	19.79	0.60823	other	HEMOGLOBIN_G_(COPENHAGEN)
MCHC	C1_R	HBB	11	5226762	CAAAG	C	2	frameshift_variant	29.2	0.982888	Pathogenic	beta_Thalassemia|beta^0^_Thalassemia|not_provided
MCHC	C1_R	HBB	11	5226769	C	A	2	missense_variant	26.7	0.913679	Uncertain_significance	not_specified|not_provided
MCHC	C1_R	HBB	11	5226929	C	T	4	splice_donor_variant	23.6	0.993652	Pathogenic	beta_Thalassemia|beta^0^_Thalassemia|not_specified|not_provided
MCHC	C1_R	HBB	11	5226934	C	A	1	missense_variant	24.3	0.901392	NA	NA
MCHC	C1_R	HBB	11	5226939	G	A	1	missense_variant	26.9	0.985154	other	HEMOGLOBIN_GRANGE-BLANCHE
MCHC	C1_R	HBB	11	5226940	C	A	4	missense_variant	22.6	0.743628	Pathogenic/Likely_pathogenic,_other	HEMOGLOBIN_KNOSSOS|beta_Thalassemia|Beta-plus-thalassemia|Beta-knossos-thalassemia|not_provided
MCHC	C1_R	HBB	11	5226943	C	T	7	missense_variant	23.2	0.631401	Pathogenic	Hb_SS_disease|beta_Thalassemia|Hemoglobin_E|Hemoglobin_E/beta_thalassemia_disease|Malaria,_resistance_to|Beta-plus-thalassemia|not_specified|not_provided
MCHC	C1_R	HBB	11	5226957	T	A	1	missense_variant	21.7	0.782198	NA	NA
MCHC	C1_R	HBB	11	5226961	C	T	2	missense_variant	15.54	0.74471	Pathogenic,_other	HEMOGLOBIN_OLYMPIA|Erythrocytosis_6,_familial
MCHC	C1_R	HBB	11	5226970	T	A	1	stop_gained	42	0.444485	Pathogenic	beta_Thalassemia|beta^0^_Thalassemia|not_provided
MCHC	C1_R	HBB	11	5226975	C	T	2	stop_gained	37	0.473212	Pathogenic	beta_Thalassemia|beta^0^_Thalassemia|not_provided
MCHC	C1_R	HBB	11	5226978	A	G	1	missense_variant	22.5	0.95409	Uncertain_significance	HEMOGLOBIN_SAKI|not_specified
MCHC	C1_R	HBB	11	5226994	A	AC	1	frameshift_variant	22.1	NA	Pathogenic	beta_Thalassemia|beta^0^_Thalassemia|HBB-Related_Disorders|not_provided
MCHC	C1_R	HBB	11	5227001	CT	C	2	frameshift_variant	16.69	0.661401	Pathogenic	beta_Thalassemia|beta^0^_Thalassemia|not_provided
MCHC	C1_R	HBB	11	5227017	A	G	1	missense_variant	24.7	0.928203	Uncertain_significance	HEMOGLOBIN_RALEIGH|not_provided
MCHC	C1_R	HBB	11	5229251	C	T	4	splice_donor_variant	2.004	0.57867	NA	NA
MCHC	C2-R +NC-S	HBB	11	5225632	C	T	3	missense_variant	23.2	0.848202	Likely_benign	beta_Thalassemia|not_specified|not_provided
MCHC	C2-R +NC-S	HBB	11	5225638	A	G	7	missense_variant	23.2	0.812651	Uncertain_significance	HEMOGLOBIN_YAOUNDE|not_provided
MCHC	C2-R +NC-S	HBB	11	5225653	G	A	10	missense_variant	23.7	0.852993	Conflicting_interpretations_of_pathogenicity,_other	HEMOGLOBIN_LA_DESIRADE|not_provided
MCHC	C2-R +NC-S	HBB	11	5225678	C	G	14	missense_variant	20.5	0.869951	Conflicting_interpretations_of_pathogenicity,_other	Hb_D-Los_Angeles|Hb_SS_disease|beta_Thalassemia|not_specified|not_provided
MCHC	C2-R +NC-S	HBB	11	5225683	C	T	1	missense_variant	21.7	0.794997	Conflicting_interpretations_of_pathogenicity	not_provided
MCHC	C2-R +NC-S	HBB	11	5225710	A	G	2	missense_variant	26.2	0.945712	Pathogenic	HEMOGLOBIN_SHOWA-YAKUSHIJI|Beta_thalassemia_major|beta_Thalassemia|Beta-plus-thalassemia|Beta-showa-yakushiji_thalassemia
MCHC	C2-R +NC-S	HBB	11	5225718	G	GC	2	frameshift_variant	32	NA	Pathogenic	beta_Thalassemia|beta^0^_Thalassemia|not_provided
MCHC	C2-R +NC-S	HBB	11	5225728	T	C	13	splice_acceptor_variant	25.6	0.993088	Pathogenic	beta_Thalassemia|not_specified|not_provided
MCHC	C2-R +NC-S	HBB	11	5226576	C	T	7	splice_donor_variant	24.5	0.992171	Pathogenic	beta_Thalassemia|beta^0^_Thalassemia|not_specified|not_provided
MCHC	C2-R +NC-S	HBB	11	5226583	G	T	1	missense_variant	24.4	0.772737	Uncertain_significance	beta_Thalassemia|not_specified|not_provided
MCHC	C2-R +NC-S	HBB	11	5226600	G	A	1	missense_variant	25.8	0.9029	other	HEMOGLOBIN_MORIGUCHI
MCHC	C2-R +NC-S	HBB	11	5226606	T	C	2	missense_variant	23.8	0.876198	Likely_benign	HEMOGLOBIN_HOPKINS_1|HEMOGLOBIN_JENKINS|HEMOGLOBIN_KENWOOD|HEMOGLOBIN_N_(BALTIMORE)|HEMOGLOBIN_N_(JENKINS)|not_specified|not_provided
MCHC	C2-R +NC-S	HBB	11	5226629	G	A	1	missense_variant	17.41	0.679107	Benign	not_specified
MCHC	C2-R +NC-S	HBB	11	5226669	C	T	1	missense_variant	22.7	0.980613	Uncertain_significance	not_provided
MCHC	C2-R +NC-S	HBB	11	5226687	GCA	G	1	frameshift_variant	28.8	0.986396	Pathogenic/Likely_pathogenic	Beta_thalassemia_major|beta_Thalassemia|not_provided
MCHC	C2-R +NC-S	HBB	11	5226704	G	A	1	missense_variant	23.6	0.665341	NA	NA
MCHC	C2-R +NC-S	HBB	11	5226717	G	T	1	missense_variant	20.2	0.577598	NA	NA
MCHC	C2-R +NC-S	HBB	11	5226719	T	C	1	missense_variant	26.1	0.967915	NA	NA
MCHC	C2-R +NC-S	HBB	11	5226743	G	A	3	missense_variant	26.9	0.813168	other	HEMOGLOBIN_LAS_PALMAS
MCHC	C2-R +NC-S	HBB	11	5226750	C	T	1	missense_variant	19.79	0.60823	other	HEMOGLOBIN_G_(COPENHAGEN)
MCHC	C2-R +NC-S	HBB	11	5226762	CAAAG	C	2	frameshift_variant	29.2	0.982888	Pathogenic	beta_Thalassemia|beta^0^_Thalassemia|not_provided
MCHC	C2-R +NC-S	HBB	11	5226769	C	A	2	missense_variant	26.7	0.913679	Uncertain_significance	not_specified|not_provided
MCHC	C2-R +NC-S	HBB	11	5226929	C	T	4	splice_donor_variant	23.6	0.993652	Pathogenic	beta_Thalassemia|beta^0^_Thalassemia|not_specified|not_provided
MCHC	C2-R +NC-S	HBB	11	5226934	C	A	1	missense_variant	24.3	0.901392	NA	NA
MCHC	C2-R +NC-S	HBB	11	5226939	G	A	1	missense_variant	26.9	0.985154	other	HEMOGLOBIN_GRANGE-BLANCHE
MCHC	C2-R +NC-S	HBB	11	5226940	C	A	4	missense_variant	22.6	0.743628	Pathogenic/Likely_pathogenic,_other	HEMOGLOBIN_KNOSSOS|beta_Thalassemia|Beta-plus-thalassemia|Beta-knossos-thalassemia|not_provided
MCHC	C2-R +NC-S	HBB	11	5226943	C	T	7	missense_variant	23.2	0.631401	Pathogenic	Hb_SS_disease|beta_Thalassemia|Hemoglobin_E|Hemoglobin_E/beta_thalassemia_disease|Malaria,_resistance_to|Beta-plus-thalassemia|not_specified|not_provided
MCHC	C2-R +NC-S	HBB	11	5226957	T	A	1	missense_variant	21.7	0.782198	NA	NA
MCHC	C2-R +NC-S	HBB	11	5226970	T	A	1	stop_gained	42	0.444485	Pathogenic	beta_Thalassemia|beta^0^_Thalassemia|not_provided
MCHC	C2-R +NC-S	HBB	11	5226975	C	T	2	stop_gained	37	0.473212	Pathogenic	beta_Thalassemia|beta^0^_Thalassemia|not_provided
MCHC	C2-R +NC-S	HBB	11	5226978	A	G	1	missense_variant	22.5	0.95409	Uncertain_significance	HEMOGLOBIN_SAKI|not_specified
MCHC	C2-R +NC-S	HBB	11	5226994	A	AC	1	frameshift_variant	22.1	NA	Pathogenic	beta_Thalassemia|beta^0^_Thalassemia|HBB-Related_Disorders|not_provided
MCHC	C2-R +NC-S	HBB	11	5227001	CT	C	2	frameshift_variant	16.69	0.661401	Pathogenic	beta_Thalassemia|beta^0^_Thalassemia|not_provided
MCHC	C2-R +NC-S	HBB	11	5227017	A	G	1	missense_variant	24.7	0.928203	Uncertain_significance	HEMOGLOBIN_RALEIGH|not_provided
MCHC	C2-R +NC-S	HBB	11	5229251	C	T	4	splice_donor_variant	2.004	0.57867	NA	NA
MCV	C2-R +NC-R	AC104389.6	11	5225462	C	A	2	upstream_gene_variant	1.843	0.607374	NA	NA
MCV	C2-R +NC-R	AC104389.6	11	5225466	G	T	14	upstream_gene_variant	5.502	0.662101	NA	NA
MCV	C2-R +NC-R	AC104389.6	11	5225482	T	G	2	upstream_gene_variant	11.36	0.736197	NA	NA
MCV	C2-R +NC-R	AC104389.6	11	5225483	TTTTTA	T	1	upstream_gene_variant	18.71	0.89693	Pathogenic	Beta-plus-thalassemia
MCV	C2-R +NC-R	AC104389.6	11	5225488	A	G	8	upstream_gene_variant	17.73	0.842873	Pathogenic	beta_Thalassemia|Beta_thalassemia_intermedia|not_provided
MCV	C2-R +NC-R	AC104389.6	11	5225501	C	G	3	upstream_gene_variant	7.322	0.678212	NA	NA
MCV	C2-R +NC-R	AC104389.6	11	5225502	A	G	210	upstream_gene_variant	11.46	0.875215	Benign/Likely_benign	beta_Thalassemia|not_specified|not_provided
MCV	C2-R +NC-R	AC104389.6	11	5225505	T	A	3	upstream_gene_variant	7.164	0.579437	NA	NA
MCV	C2-R +NC-R	AC104389.6	11	5225507	C	T	8	upstream_gene_variant	4.736	0.570603	Uncertain_significance	beta_Thalassemia
MCV	C2-R +NC-R	AC104389.6	11	5225509	C	G	2	upstream_gene_variant	9.083	0.635041	NA	NA
MCV	C2-R +NC-R	AC104389.6	11	5225541	G	C	1	upstream_gene_variant	1.412	0.505809	NA	NA
MCV	C2-R +NC-R	AC104389.6	11	5225542	T	C	53	upstream_gene_variant	2.036	0.503772	Conflicting_interpretations_of_pathogenicity	not_provided
MCV	C2-R +NC-R	AC104389.6	11	5225561	G	C	1	upstream_gene_variant	0.187	0.530461	NA	NA
MCV	C2-R +NC-R	AC104389.6	11	5225592	G	T	1	upstream_gene_variant	1.339	0.72095	NA	NA
MCV	C2-R +NC-R	AC104389.6	11	5225594	G	A	2	upstream_gene_variant	2.363	0.605933	NA	NA
MCV	C2-R +NC-R	AC104389.6	11	5225632	C	T	3	upstream_gene_variant	23.2	0.848202	Likely_benign	beta_Thalassemia|not_specified|not_provided
MCV	C2-R +NC-R	AC104389.6	11	5225638	A	G	7	upstream_gene_variant	23.2	0.812651	Uncertain_significance	HEMOGLOBIN_YAOUNDE|not_provided
MCV	C2-R +NC-R	AC104389.6	11	5225642	C	A	1	upstream_gene_variant	20.2	0.614284	NA	NA
MCV	C2-R +NC-R	AC104389.6	11	5225653	G	A	10	upstream_gene_variant	23.7	0.852993	Conflicting_interpretations_of_pathogenicity,_other	HEMOGLOBIN_LA_DESIRADE|not_provided
MCV	C2-R +NC-R	AC104389.6	11	5225658	C	G	1	upstream_gene_variant	22.1	0.859897	NA	NA
MCV	C2-R +NC-R	AC104389.6	11	5225678	C	G	11	upstream_gene_variant	20.5	0.869951	Conflicting_interpretations_of_pathogenicity,_other	Hb_D-Los_Angeles|Hb_SS_disease|beta_Thalassemia|not_specified|not_provided
MCV	C2-R +NC-R	AC104389.6	11	5225683	C	T	1	upstream_gene_variant	21.7	0.794997	Conflicting_interpretations_of_pathogenicity	not_provided
MCV	C2-R +NC-R	AC104389.6	11	5225710	A	G	2	upstream_gene_variant	26.2	0.945712	Pathogenic	HEMOGLOBIN_SHOWA-YAKUSHIJI|Beta_thalassemia_major|beta_Thalassemia|Beta-plus-thalassemia|Beta-showa-yakushiji_thalassemia
MCV	C2-R +NC-R	AC104389.6	11	5225728	T	C	13	upstream_gene_variant	25.6	0.993088	Pathogenic	beta_Thalassemia|not_specified|not_provided
MCV	C2-R +NC-R	AC104389.6	11	5225729	G	A	1	upstream_gene_variant	19.18	0.991443	NA	NA
MCV	C2-R +NC-R	AC104389.6	11	5225729	G	T	2	upstream_gene_variant	18.97	0.993927	Pathogenic	Beta_thalassemia_intermedia|Beta-plus-thalassemia|not_provided
MCV	C2-R +NC-R	AC104389.6	11	5225733	G	A	1	upstream_gene_variant	10.03	0.733038	NA	NA
MCV	C2-R +NC-R	AC104389.6	11	5225733	G	T	2	upstream_gene_variant	9.676	0.947322	Likely_pathogenic	beta_Thalassemia
MCV	C2-R +NC-R	AC104389.6	11	5225745	A	T	11	upstream_gene_variant	7.69	0.574646	Uncertain_significance	not_provided
MCV	C2-R +NC-R	AC104389.6	11	5226569	A	G	1	upstream_gene_variant	15.45	0.848509	NA	NA
MCV	C2-R +NC-R	AC104389.6	11	5226572	C	T	1	upstream_gene_variant	19.2	0.985411	NA	NA
MCV	C2-R +NC-R	AC104389.6	11	5226573	T	C	1	upstream_gene_variant	19.96	0.985496	NA	NA
MCV	C2-R +NC-R	AC104389.6	11	5226583	G	T	1	upstream_gene_variant	24.4	0.772737	Uncertain_significance	beta_Thalassemia|not_specified|not_provided
MCV	C2-R +NC-R	AC104389.6	11	5226600	G	A	1	upstream_gene_variant	25.8	0.9029	other	HEMOGLOBIN_MORIGUCHI
MCV	C2-R +NC-R	AC104389.6	11	5226606	T	C	2	upstream_gene_variant	23.8	0.876198	Likely_benign	HEMOGLOBIN_HOPKINS_1|HEMOGLOBIN_JENKINS|HEMOGLOBIN_KENWOOD|HEMOGLOBIN_N_(BALTIMORE)|HEMOGLOBIN_N_(JENKINS)|not_specified|not_provided
MCV	C2-R +NC-R	AC104389.6	11	5226629	G	A	1	upstream_gene_variant	17.41	0.679107	Benign	not_specified
MCV	C2-R +NC-R	AC104389.6	11	5226669	C	T	1	upstream_gene_variant	22.7	0.980613	Uncertain_significance	not_provided
MCV	C2-R +NC-R	AC104389.6	11	5226684	C	T	67	upstream_gene_variant	5.881	0.516666	Conflicting_interpretations_of_pathogenicity,_other	HEMOGLOBIN_CITY_OF_HOPE|Hb_SS_disease|beta_Thalassemia|Beta_thalassemia_intermedia|Fetal_hemoglobin_quantitative_trait_locus_1|Beta-thalassemia,_dominant_inclusion_body_type|not_provided
MCV	C2-R +NC-R	AC104389.6	11	5226687	GCA	G	1	upstream_gene_variant	28.8	0.986396	Pathogenic/Likely_pathogenic	Beta_thalassemia_major|beta_Thalassemia|not_provided
MCV	C2-R +NC-R	AC104389.6	11	5226704	G	A	1	upstream_gene_variant	23.6	0.665341	NA	NA
MCV	C2-R +NC-R	AC104389.6	11	5226717	G	T	1	upstream_gene_variant	20.2	0.577598	NA	NA
MCV	C2-R +NC-R	AC104389.6	11	5226719	T	C	1	upstream_gene_variant	26.1	0.967915	NA	NA
MCV	C2-R +NC-R	AC104389.6	11	5226740	G	C	1	upstream_gene_variant	12.15	0.571461	NA	NA
MCV	C2-R +NC-R	AC104389.6	11	5226743	G	A	3	upstream_gene_variant	26.9	0.813168	other	HEMOGLOBIN_LAS_PALMAS
MCV	C2-R +NC-R	AC104389.6	11	5226750	C	T	1	upstream_gene_variant	19.79	0.60823	other	HEMOGLOBIN_G_(COPENHAGEN)
MCV	C2-R +NC-R	AC104389.6	11	5226762	CAAAG	C	2	upstream_gene_variant	29.2	0.982888	Pathogenic	beta_Thalassemia|beta^0^_Thalassemia|not_provided
MCV	C2-R +NC-R	AC104389.6	11	5226769	C	A	2	upstream_gene_variant	26.7	0.913679	Uncertain_significance	not_specified|not_provided
MCV	C2-R +NC-R	AC104389.6	11	5226802	A	G	8	upstream_gene_variant	10.73	0.62872	NA	NA
MCV	C2-R +NC-R	AC104389.6	11	5226814	A	G	2	upstream_gene_variant	0.236	0.510342	Likely_benign	not_specified
MCV	C2-R +NC-R	AC104389.6	11	5226925	C	G	10	upstream_gene_variant	12.61	0.982364	Pathogenic	beta_Thalassemia|Beta-plus-thalassemia|not_specified|not_provided
MCV	C2-R +NC-R	AC104389.6	11	5226929	C	T	4	upstream_gene_variant	23.6	0.993652	Pathogenic	beta_Thalassemia|beta^0^_Thalassemia|not_specified|not_provided
MCV	C2-R +NC-R	AC104389.6	11	5226934	C	A	1	upstream_gene_variant	24.3	0.901392	NA	NA
MCV	C2-R +NC-R	AC104389.6	11	5226939	G	A	1	upstream_gene_variant	26.9	0.985154	other	HEMOGLOBIN_GRANGE-BLANCHE
MCV	C2-R +NC-R	AC104389.6	11	5226940	C	A	4	upstream_gene_variant	22.6	0.743628	Pathogenic/Likely_pathogenic,_other	HEMOGLOBIN_KNOSSOS|beta_Thalassemia|Beta-plus-thalassemia|Beta-knossos-thalassemia|not_provided
MCV	C2-R +NC-R	AC104389.6	11	5226943	C	T	7	upstream_gene_variant	23.2	0.631401	Pathogenic	Hb_SS_disease|beta_Thalassemia|Hemoglobin_E|Hemoglobin_E/beta_thalassemia_disease|Malaria,_resistance_to|Beta-plus-thalassemia|not_specified|not_provided
MCV	C2-R +NC-R	AC104389.6	11	5226957	T	A	1	upstream_gene_variant	21.7	0.782198	NA	NA
MCV	C2-R +NC-R	AC104389.6	11	5226961	C	T	2	upstream_gene_variant	15.54	0.74471	Pathogenic,_other	HEMOGLOBIN_OLYMPIA|Erythrocytosis_6,_familial
MCV	C2-R +NC-R	AC104389.6	11	5226972	C	T	3	upstream_gene_variant	14.07	0.738619	Conflicting_interpretations_of_pathogenicity,_other	HEMOGLOBIN_J_(BALTIMORE)|not_specified|not_provided
MCV	C2-R +NC-R	AC104389.6	11	5226981	G	A	1	upstream_gene_variant	7.077	0.747672	NA	NA
MCV	C2-R +NC-R	AC104389.6	11	5226988	C	T	5	upstream_gene_variant	5.391	0.505674	Uncertain_significance	HEMOGLOBIN_HAMILTON|not_specified|not_provided
MCV	C2-R +NC-R	AC104389.6	11	5226991	C	T	1	upstream_gene_variant	8.318	0.681603	Likely_benign	not_specified
MCV	C2-R +NC-R	AC104389.6	11	5227001	CT	C	2	upstream_gene_variant	16.69	0.661401	Pathogenic	beta_Thalassemia|beta^0^_Thalassemia|not_provided
MCV	C2-R +NC-R	AC104389.6	11	5227017	A	G	1	upstream_gene_variant	24.7	0.928203	Uncertain_significance	HEMOGLOBIN_RALEIGH|not_provided
MCV	C2-R +NC-R	AC104389.6	11	5227024	T	C	1	upstream_gene_variant	22	0.977775	NA	NA
MCV	C2-R +NC-R	AC104389.6	11	5227026	T	A	1	upstream_gene_variant	15.31	0.891986	NA	NA
MCV	C2-R +NC-R	AC104389.6	11	5227027	C	G	3	upstream_gene_variant	14.55	0.960091	NA	NA
MCV	C2-R +NC-R	AC104389.6	11	5227032	T	G	1	upstream_gene_variant	13.6	0.787142	NA	NA
MCV	C2-R +NC-R	AC104389.6	11	5227036	G	T	2	upstream_gene_variant	13.55	0.858583	Uncertain_significance	beta_Thalassemia
MCV	C2-R +NC-R	AC104389.6	11	5227042	A	G	1	upstream_gene_variant	15.66	0.855236	NA	NA
MCV	C2-R +NC-R	AC104389.6	11	5227052	G	A	3	upstream_gene_variant	10.46	0.750133	Conflicting_interpretations_of_pathogenicity	beta_Thalassemia|not_specified|not_provided
MCV	C2-R +NC-R	AC104389.6	11	5227072	A	G	41	upstream_gene_variant	12.63	0.705781	Uncertain_significance	beta_Thalassemia
MCV	C2-R +NC-R	AC104389.6	11	5227099	T	C	3	upstream_gene_variant	18.47	0.528412	Pathogenic/Likely_pathogenic	beta_Thalassemia|Beta-plus-thalassemia|not_provided
MCV	C2-R +NC-R	AC104389.6	11	5227157	G	C	1	upstream_gene_variant	14.38	0.781177	Pathogenic	beta_Thalassemia|Beta-plus-thalassemia|not_provided
MCV	C2-R +NC-R	AC104389.6	11	5227158	G	A	1	upstream_gene_variant	14.97	0.796386	Pathogenic	beta_Thalassemia|Beta_thalassemia_intermedia
MCV	C2-R +NC-R	AC104389.6	11	5227158	G	C	1	upstream_gene_variant	14.91	0.80082	Pathogenic/Likely_pathogenic	beta_Thalassemia|Beta_thalassemia_intermedia|Beta-plus-thalassemia|not_provided
MCV	C2-R +NC-R	AC104389.6	11	5227158	G	T	2	upstream_gene_variant	14.79	0.746133	Pathogenic/Likely_pathogenic	beta_Thalassemia|Beta_thalassemia_intermedia|not_provided
MCV	C2-R +NC-R	AC104389.6	11	5227161	G	A	2	upstream_gene_variant	15.31	0.89105	Likely_pathogenic	beta_Thalassemia|Beta_thalassemia_intermedia|Beta-plus-thalassemia
MCV	C2-R +NC-R	AC104389.6	11	5227172	G	A	3	upstream_gene_variant	13.13	0.696198	Pathogenic	beta_Thalassemia|Beta-plus-thalassemia
MCV	C2-R +NC-R	AC104389.6	11	5229251	C	T	4	upstream_gene_variant	2.004	0.57867	NA	NA
MCV	C2-R +NC-R	AC104389.6	11	5229391	T	G	7	upstream_gene_variant	3.811	0.563699	NA	NA
MCV	C2_R	G6PD	X	154532031	G	C	2	missense_variant	22.3	NA	NA	NA
MCV	C2_R	G6PD	X	154532055	C	G	6	missense_variant	21	NA	NA	NA
MCV	C2_R	G6PD	X	154532079	G	A	1	missense_variant	6.226	NA	NA	NA
MCV	C2_R	G6PD	X	154532204	G	A	1	missense_variant	22	NA	NA	NA
MCV	C2_R	G6PD	X	154532257	C	T	5	missense_variant	26.5	NA	Pathogenic	G6PD_ANANT|G6PD_DHON|G6PD_KAIPING|G6PD_PETRICH-LIKE|G6PD_SAPPORO-LIKE|Anemia,_nonspherocytic_hemolytic,_due_to_G6PD_deficiency|not_specified
MCV	C2_R	G6PD	X	154532269	C	A	1	missense_variant	22.5	NA	Pathogenic	G6PD_AGRIGENTO|G6PD_CANTON|G6PD_GIFU|G6PD_TAIWAN-HAKKA|Glucose_6_phosphate_dehydrogenase_deficiency|Anemia,_nonspherocytic_hemolytic,_due_to_G6PD_deficiency|not_provided
MCV	C2_R	G6PD	X	154532270	G	A	2	missense_variant	25.3	NA	NA	NA
MCV	C2_R	G6PD	X	154532390	G	A	10	missense_variant	33	NA	Pathogenic	Anemia,_nonspherocytic_hemolytic,_due_to_G6PD_deficiency|not_specified|not_provided
MCV	C2_R	G6PD	X	154532569	T	C	2	missense_variant	22.9	NA	NA	NA
MCV	C2_R	G6PD	X	154532614	T	G	15	missense_variant	22.1	NA	NA	NA
MCV	C2_R	G6PD	X	154532702	C	G	6	missense_variant	22.2	NA	NA	NA
MCV	C2_R	G6PD	X	154532708	G	C	8	missense_variant	17.36	NA	NA	NA
MCV	C2_R	G6PD	X	154532722	C	T	1	missense_variant	21.6	NA	NA	NA
MCV	C2_R	G6PD	X	154532730	T	C	1	missense_variant	26.2	NA	NA	NA
MCV	C2_R	G6PD	X	154532760	C	T	2	missense_variant	23.5	NA	NA	NA
MCV	C2_R	G6PD	X	154532945	C	G	124	missense_variant	24	NA	Pathogenic	Anemia,_nonspherocytic_hemolytic,_due_to_G6PD_deficiency
MCV	C2_R	G6PD	X	154532972	C	T	7	missense_variant	18.94	NA	NA	NA
MCV	C2_R	G6PD	X	154532975	C	T	1	missense_variant	13.49	NA	NA	NA
MCV	C2_R	G6PD	X	154532990	C	T	5	missense_variant	21.5	NA	Pathogenic	G6PD_CHATHAM|Inborn_genetic_diseases|Anemia,_nonspherocytic_hemolytic,_due_to_G6PD_deficiency|not_provided
MCV	C2_R	G6PD	X	154533025	A	G	204	missense_variant	24	NA	Pathogenic	Glucose_6_phosphate_dehydrogenase_deficiency|Anemia,_nonspherocytic_hemolytic,_due_to_G6PD_deficiency|not_provided
MCV	C2_R	G6PD	X	154533044	C	T	13	missense_variant	21.3	NA	other	G6PD_KALYAN|G6PD_KERALA|G6PD_KERALA-KALYAN
MCV	C2_R	G6PD	X	154533046	C	T	8	missense_variant	22.1	NA	NA	NA
MCV	C2_R	G6PD	X	154533065	C	G	1	missense_variant	23.6	NA	NA	NA
MCV	C2_R	G6PD	X	154533090	G	T	2	missense_variant	12.4	NA	NA	NA
MCV	C2_R	G6PD	X	154533102	C	A	2	missense_variant	20.4	NA	NA	NA
MCV	C2_R	G6PD	X	154533122	C	T	5	missense_variant	26.9	NA	Pathogenic	G6PD_JAMMU|G6PD_VIANGCHAN|Glucose_6_phosphate_dehydrogenase_deficiency|Anemia,_nonspherocytic_hemolytic,_due_to_G6PD_deficiency|not_provided
MCV	C2_R	G6PD	X	154533586	C	T	1	missense_variant	26.7	NA	Benign	Glucose_6_phosphate_dehydrogenase_deficiency
MCV	C2_R	G6PD	X	154533590	C	T	1	missense_variant	16.87	NA	NA	NA
MCV	C2_R	G6PD	X	154533596	C	G	68	missense_variant	22.2	NA	Pathogenic	G6PD_MODENA|G6PD_SEATTLE-LIKE|Anemia,_nonspherocytic_hemolytic,_due_to_G6PD_deficiency|not_provided
MCV	C2_R	G6PD	X	154533677	C	T	5	missense_variant	0.289	NA	NA	NA
MCV	C2_R	G6PD	X	154533707	C	T	4	missense_variant	0.144	NA	NA	NA
MCV	C2_R	G6PD	X	154533740	C	A	2	missense_variant	1.199	NA	NA	NA
MCV	C2_R	G6PD	X	154533742	C	T	2	stop_gained	0.262	NA	NA	NA
MCV	C2_R	G6PD	X	154533778	C	T	1	missense_variant	0.262	NA	NA	NA
MCV	C2_R	G6PD	X	154533782	C	A	34	stop_gained	2.698	NA	NA	NA
MCV	C2_R	G6PD	X	154534051	C	T	6	missense_variant	23.1	NA	NA	NA
MCV	C2_R	G6PD	X	154534054	C	T	5	missense_variant	24.3	NA	NA	NA
MCV	C2_R	G6PD	X	154534108	C	T	4	missense_variant	17.38	NA	NA	NA
MCV	C2_R	G6PD	X	154534117	T	C	4	missense_variant	15.46	NA	NA	NA
MCV	C2_R	G6PD	X	154534126	G	C	2	missense_variant	24.6	NA	NA	NA
MCV	C2_R	G6PD	X	154534141	C	T	1	missense_variant	18.67	NA	NA	NA
MCV	C2_R	G6PD	X	154534345	C	A	1	missense_variant	23.6	NA	Pathogenic	G6PD_GASTONIA|G6PD_MARION|G6PD_MINNESOTA|Anemia,_nonspherocytic_hemolytic,_due_to_G6PD_deficiency
MCV	C2_R	G6PD	X	154534355	C	A	2	missense_variant	23.5	NA	NA	NA
MCV	C2_R	G6PD	X	154534400	G	C	52	missense_variant	20.7	NA	Uncertain_significance	Glucose_6_phosphate_dehydrogenase_deficiency
MCV	C2_R	G6PD	X	154534402	C	T	1	missense_variant	22.5	NA	NA	NA
MCV	C2_R	G6PD	X	154534419	G	A	70	missense_variant	24.2	NA	Pathogenic/Likely_pathogenic,_other	G6PD_CAGLIARI|G6PD_MEDITERRANEAN|G6PD_SASSARI|Inborn_genetic_diseases|Glucose_6_phosphate_dehydrogenase_deficiency|Susceptibility_to_malaria|Anemia,_nonspherocytic_hemolytic,_due_to_G6PD_deficiency|not_provided
MCV	C2_R	G6PD	X	154534438	G	A	1	missense_variant	24.1	NA	NA	NA
MCV	C2_R	G6PD	X	154534440	T	A	56	missense_variant	23	NA	Pathogenic	G6PD_MALAGA|Anemia,_nonspherocytic_hemolytic,_due_to_G6PD_deficiency|not_provided
MCV	C2_R	G6PD	X	154534465	A	G	1	missense_variant	25.5	NA	other	G6PD_NANKANG
MCV	C2_R	G6PD	X	154534477	C	T	1	missense_variant	24.2	NA	NA	NA
MCV	C2_R	G6PD	X	154534495	C	T	3	missense_variant	23.8	NA	Pathogenic	G6PD_MAHIDOL|Anemia,_nonspherocytic_hemolytic,_due_to_G6PD_deficiency|not_specified|not_provided
MCV	C2_R	G6PD	X	154535176	C	G	18	missense_variant	21.3	NA	NA	NA
MCV	C2_R	G6PD	X	154535187	C	T	27	missense_variant	10.89	NA	other	G6PD_ILESHA
MCV	C2_R	G6PD	X	154535211	C	T	2	missense_variant	18.15	NA	NA	NA
MCV	C2_R	G6PD	X	154535217	C	T	2	missense_variant	20.1	NA	NA	NA
MCV	C2_R	G6PD	X	154535229	A	C	2	missense_variant	19.15	NA	NA	NA
MCV	C2_R	G6PD	X	154535247	G	A	3	missense_variant	25.3	NA	NA	NA
MCV	C2_R	G6PD	X	154535270	A	G	1	missense_variant	25.1	NA	Pathogenic	Anemia,_nonspherocytic_hemolytic,_due_to_G6PD_deficiency
MCV	C2_R	G6PD	X	154535277	T	A	13	missense_variant	17.14	NA	NA	NA
MCV	C2_R	G6PD	X	154535278	C	G	6	missense_variant	8.523	NA	NA	NA
MCV	C2_R	G6PD	X	154535287	G	T	2	missense_variant	13.1	NA	NA	NA
MCV	C2_R	G6PD	X	154535294	C	T	2	missense_variant	18.84	NA	NA	NA
MCV	C2_R	G6PD	X	154535312	T	C	2	missense_variant	22.1	NA	NA	NA
MCV	C2_R	G6PD	X	154535316	C	T	1	missense_variant	16.38	NA	Uncertain_significance	not_provided
MCV	C2_R	G6PD	X	154535321	T	C	7	missense_variant	22	NA	NA	NA
MCV	C2_R	G6PD	X	154535342	C	T	7	missense_variant	22.4	NA	NA	NA
MCV	C2_R	G6PD	X	154535343	G	A	1	missense_variant	22.4	NA	NA	NA
MCV	C2_R	G6PD	X	154535345	G	A	2	missense_variant	21.6	NA	NA	NA
MCV	C2_R	G6PD	X	154535376	C	T	1	missense_variant	15.41	NA	NA	NA
MCV	C2_R	G6PD	X	154535940	G	C	1	missense_variant	21.1	NA	NA	NA
MCV	C2_R	G6PD	X	154535960	T	G	10	missense_variant	16.08	NA	NA	NA
MCV	C2_R	G6PD	X	154535962	C	T	2	missense_variant	22.9	NA	NA	NA
MCV	C2_R	G6PD	X	154535963	G	A	3	missense_variant	24.4	NA	NA	NA
MCV	C2_R	G6PD	X	154535983	C	T	1	missense_variant	19.31	NA	NA	NA
MCV	C2_R	G6PD	X	154535984	G	A	4	missense_variant	23.4	NA	NA	NA
MCV	C2_R	G6PD	X	154535995	T	C	3	missense_variant	23.7	NA	Likely_pathogenic	not_provided
MCV	C2_R	G6PD	X	154536008	A	G	1	missense_variant	20.9	NA	NA	NA
MCV	C2_R	G6PD	X	154536017	C	T	1	missense_variant	12.5	NA	NA	NA
MCV	C2_R	G6PD	X	154536168	G	C	6	missense_variant	29	NA	Pathogenic	G6PD_ORISSA|Anemia,_nonspherocytic_hemolytic,_due_to_G6PD_deficiency
MCV	C2_R	G6PD	X	154546061	T	C	4	missense_variant	23.2	NA	other	G6PD_GAOHE
MCV	C2_R	G6PD	X	154546076	T	C	1	missense_variant	21.4	NA	NA	NA
MCV	C2_R	G6PD	X	154546078	G	T	1	missense_variant	22.4	NA	NA	NA
MCV	C1_R	G6PD	X	154532031	G	C	2	missense_variant	22.3	NA	NA	NA
MCV	C1_R	G6PD	X	154532055	C	G	6	missense_variant	21	NA	NA	NA
MCV	C1_R	G6PD	X	154532257	C	T	5	missense_variant	26.5	NA	Pathogenic	G6PD_ANANT|G6PD_DHON|G6PD_KAIPING|G6PD_PETRICH-LIKE|G6PD_SAPPORO-LIKE|Anemia,_nonspherocytic_hemolytic,_due_to_G6PD_deficiency|not_specified
MCV	C1_R	G6PD	X	154532269	C	A	1	missense_variant	22.5	NA	Pathogenic	G6PD_AGRIGENTO|G6PD_CANTON|G6PD_GIFU|G6PD_TAIWAN-HAKKA|Glucose_6_phosphate_dehydrogenase_deficiency|Anemia,_nonspherocytic_hemolytic,_due_to_G6PD_deficiency|not_provided
MCV	C1_R	G6PD	X	154532270	G	A	2	missense_variant	25.3	NA	NA	NA
MCV	C1_R	G6PD	X	154532390	G	A	10	missense_variant	33	NA	Pathogenic	Anemia,_nonspherocytic_hemolytic,_due_to_G6PD_deficiency|not_specified|not_provided
MCV	C1_R	G6PD	X	154532569	T	C	2	missense_variant	22.9	NA	NA	NA
MCV	C1_R	G6PD	X	154532614	T	G	15	missense_variant	22.1	NA	NA	NA
MCV	C1_R	G6PD	X	154532702	C	G	6	missense_variant	22.2	NA	NA	NA
MCV	C1_R	G6PD	X	154532722	C	T	1	missense_variant	21.6	NA	NA	NA
MCV	C1_R	G6PD	X	154532730	T	C	1	missense_variant	26.2	NA	NA	NA
MCV	C1_R	G6PD	X	154532760	C	T	2	missense_variant	23.5	NA	NA	NA
MCV	C1_R	G6PD	X	154532945	C	G	124	missense_variant	24	NA	Pathogenic	Anemia,_nonspherocytic_hemolytic,_due_to_G6PD_deficiency
MCV	C1_R	G6PD	X	154532972	C	T	7	missense_variant	18.94	NA	NA	NA
MCV	C1_R	G6PD	X	154532975	C	T	1	missense_variant	13.49	NA	NA	NA
MCV	C1_R	G6PD	X	154532990	C	T	5	missense_variant	21.5	NA	Pathogenic	G6PD_CHATHAM|Inborn_genetic_diseases|Anemia,_nonspherocytic_hemolytic,_due_to_G6PD_deficiency|not_provided
MCV	C1_R	G6PD	X	154533025	A	G	204	missense_variant	24	NA	Pathogenic	Glucose_6_phosphate_dehydrogenase_deficiency|Anemia,_nonspherocytic_hemolytic,_due_to_G6PD_deficiency|not_provided
MCV	C1_R	G6PD	X	154533044	C	T	13	missense_variant	21.3	NA	other	G6PD_KALYAN|G6PD_KERALA|G6PD_KERALA-KALYAN
MCV	C1_R	G6PD	X	154533046	C	T	8	missense_variant	22.1	NA	NA	NA
MCV	C1_R	G6PD	X	154533065	C	G	1	missense_variant	23.6	NA	NA	NA
MCV	C1_R	G6PD	X	154533102	C	A	2	missense_variant	20.4	NA	NA	NA
MCV	C1_R	G6PD	X	154533122	C	T	5	missense_variant	26.9	NA	Pathogenic	G6PD_JAMMU|G6PD_VIANGCHAN|Glucose_6_phosphate_dehydrogenase_deficiency|Anemia,_nonspherocytic_hemolytic,_due_to_G6PD_deficiency|not_provided
MCV	C1_R	G6PD	X	154533586	C	T	1	missense_variant	26.7	NA	Benign	Glucose_6_phosphate_dehydrogenase_deficiency
MCV	C1_R	G6PD	X	154533590	C	T	1	missense_variant	16.87	NA	NA	NA
MCV	C1_R	G6PD	X	154533596	C	G	68	missense_variant	22.2	NA	Pathogenic	G6PD_MODENA|G6PD_SEATTLE-LIKE|Anemia,_nonspherocytic_hemolytic,_due_to_G6PD_deficiency|not_provided
MCV	C1_R	G6PD	X	154533707	C	T	4	missense_variant	0.144	NA	NA	NA
MCV	C1_R	G6PD	X	154533740	C	A	2	missense_variant	1.199	NA	NA	NA
MCV	C1_R	G6PD	X	154533742	C	T	2	stop_gained	0.262	NA	NA	NA
MCV	C1_R	G6PD	X	154533782	C	A	34	stop_gained	2.698	NA	NA	NA
MCV	C1_R	G6PD	X	154534051	C	T	6	missense_variant	23.1	NA	NA	NA
MCV	C1_R	G6PD	X	154534054	C	T	5	missense_variant	24.3	NA	NA	NA
MCV	C1_R	G6PD	X	154534108	C	T	4	missense_variant	17.38	NA	NA	NA
MCV	C1_R	G6PD	X	154534126	G	C	2	missense_variant	24.6	NA	NA	NA
MCV	C1_R	G6PD	X	154534345	C	A	1	missense_variant	23.6	NA	Pathogenic	G6PD_GASTONIA|G6PD_MARION|G6PD_MINNESOTA|Anemia,_nonspherocytic_hemolytic,_due_to_G6PD_deficiency
MCV	C1_R	G6PD	X	154534355	C	A	2	missense_variant	23.5	NA	NA	NA
MCV	C1_R	G6PD	X	154534402	C	T	1	missense_variant	22.5	NA	NA	NA
MCV	C1_R	G6PD	X	154534419	G	A	70	missense_variant	24.2	NA	Pathogenic/Likely_pathogenic,_other	G6PD_CAGLIARI|G6PD_MEDITERRANEAN|G6PD_SASSARI|Inborn_genetic_diseases|Glucose_6_phosphate_dehydrogenase_deficiency|Susceptibility_to_malaria|Anemia,_nonspherocytic_hemolytic,_due_to_G6PD_deficiency|not_provided
MCV	C1_R	G6PD	X	154534438	G	A	1	missense_variant	24.1	NA	NA	NA
MCV	C1_R	G6PD	X	154534440	T	A	56	missense_variant	23	NA	Pathogenic	G6PD_MALAGA|Anemia,_nonspherocytic_hemolytic,_due_to_G6PD_deficiency|not_provided
MCV	C1_R	G6PD	X	154534465	A	G	1	missense_variant	25.5	NA	other	G6PD_NANKANG
MCV	C1_R	G6PD	X	154534477	C	T	1	missense_variant	24.2	NA	NA	NA
MCV	C1_R	G6PD	X	154534495	C	T	3	missense_variant	23.8	NA	Pathogenic	G6PD_MAHIDOL|Anemia,_nonspherocytic_hemolytic,_due_to_G6PD_deficiency|not_specified|not_provided
MCV	C1_R	G6PD	X	154535168	A	C	1	missense_variant	18.17	NA	NA	NA
MCV	C1_R	G6PD	X	154535176	C	G	18	missense_variant	21.3	NA	NA	NA
MCV	C1_R	G6PD	X	154535211	C	T	2	missense_variant	18.15	NA	NA	NA
MCV	C1_R	G6PD	X	154535217	C	T	2	missense_variant	20.1	NA	NA	NA
MCV	C1_R	G6PD	X	154535229	A	C	2	missense_variant	19.15	NA	NA	NA
MCV	C1_R	G6PD	X	154535247	G	A	3	missense_variant	25.3	NA	NA	NA
MCV	C1_R	G6PD	X	154535270	A	G	1	missense_variant	25.1	NA	Pathogenic	Anemia,_nonspherocytic_hemolytic,_due_to_G6PD_deficiency
MCV	C1_R	G6PD	X	154535277	T	A	13	missense_variant	17.14	NA	NA	NA
MCV	C1_R	G6PD	X	154535287	G	T	2	missense_variant	13.1	NA	NA	NA
MCV	C1_R	G6PD	X	154535321	T	C	7	missense_variant	22	NA	NA	NA
MCV	C1_R	G6PD	X	154535343	G	A	1	missense_variant	22.4	NA	NA	NA
MCV	C1_R	G6PD	X	154535940	G	C	1	missense_variant	21.1	NA	NA	NA
MCV	C1_R	G6PD	X	154535962	C	T	2	missense_variant	22.9	NA	NA	NA
MCV	C1_R	G6PD	X	154535963	G	A	3	missense_variant	24.4	NA	NA	NA
MCV	C1_R	G6PD	X	154535984	G	A	4	missense_variant	23.4	NA	NA	NA
MCV	C1_R	G6PD	X	154535995	T	C	3	missense_variant	23.7	NA	Likely_pathogenic	not_provided
MCV	C1_R	G6PD	X	154536168	G	C	6	missense_variant	29	NA	Pathogenic	G6PD_ORISSA|Anemia,_nonspherocytic_hemolytic,_due_to_G6PD_deficiency
MCV	C1_R	G6PD	X	154546061	T	C	4	missense_variant	23.2	NA	other	G6PD_GAOHE
MCV	C1_R	G6PD	X	154546076	T	C	1	missense_variant	21.4	NA	NA	NA
MCV	C1_R	G6PD	X	154546078	G	T	1	missense_variant	22.4	NA	NA	NA
MCV	C2-R +NC-R	G6PD	X	154532031	G	C	2	missense_variant	22.3	NA	NA	NA
MCV	C2-R +NC-R	G6PD	X	154532055	C	G	6	missense_variant	21	NA	NA	NA
MCV	C2-R +NC-R	G6PD	X	154532079	G	A	1	missense_variant	6.226	NA	NA	NA
MCV	C2-R +NC-R	G6PD	X	154532204	G	A	1	missense_variant	22	NA	NA	NA
MCV	C2-R +NC-R	G6PD	X	154532257	C	T	5	missense_variant	26.5	NA	Pathogenic	G6PD_ANANT|G6PD_DHON|G6PD_KAIPING|G6PD_PETRICH-LIKE|G6PD_SAPPORO-LIKE|Anemia,_nonspherocytic_hemolytic,_due_to_G6PD_deficiency|not_specified
MCV	C2-R +NC-R	G6PD	X	154532269	C	A	1	missense_variant	22.5	NA	Pathogenic	G6PD_AGRIGENTO|G6PD_CANTON|G6PD_GIFU|G6PD_TAIWAN-HAKKA|Glucose_6_phosphate_dehydrogenase_deficiency|Anemia,_nonspherocytic_hemolytic,_due_to_G6PD_deficiency|not_provided
MCV	C2-R +NC-R	G6PD	X	154532270	G	A	2	missense_variant	25.3	NA	NA	NA
MCV	C2-R +NC-R	G6PD	X	154532390	G	A	10	missense_variant	33	NA	Pathogenic	Anemia,_nonspherocytic_hemolytic,_due_to_G6PD_deficiency|not_specified|not_provided
MCV	C2-R +NC-R	G6PD	X	154532569	T	C	2	missense_variant	22.9	NA	NA	NA
MCV	C2-R +NC-R	G6PD	X	154532614	T	G	15	missense_variant	22.1	NA	NA	NA
MCV	C2-R +NC-R	G6PD	X	154532702	C	G	6	missense_variant	22.2	NA	NA	NA
MCV	C2-R +NC-R	G6PD	X	154532708	G	C	8	missense_variant	17.36	NA	NA	NA
MCV	C2-R +NC-R	G6PD	X	154532722	C	T	1	missense_variant	21.6	NA	NA	NA
MCV	C2-R +NC-R	G6PD	X	154532730	T	C	1	missense_variant	26.2	NA	NA	NA
MCV	C2-R +NC-R	G6PD	X	154532760	C	T	2	missense_variant	23.5	NA	NA	NA
MCV	C2-R +NC-R	G6PD	X	154532945	C	G	124	missense_variant	24	NA	Pathogenic	Anemia,_nonspherocytic_hemolytic,_due_to_G6PD_deficiency
MCV	C2-R +NC-R	G6PD	X	154532972	C	T	7	missense_variant	18.94	NA	NA	NA
MCV	C2-R +NC-R	G6PD	X	154532975	C	T	1	missense_variant	13.49	NA	NA	NA
MCV	C2-R +NC-R	G6PD	X	154532990	C	T	5	missense_variant	21.5	NA	Pathogenic	G6PD_CHATHAM|Inborn_genetic_diseases|Anemia,_nonspherocytic_hemolytic,_due_to_G6PD_deficiency|not_provided
MCV	C2-R +NC-R	G6PD	X	154533025	A	G	204	missense_variant	24	NA	Pathogenic	Glucose_6_phosphate_dehydrogenase_deficiency|Anemia,_nonspherocytic_hemolytic,_due_to_G6PD_deficiency|not_provided
MCV	C2-R +NC-R	G6PD	X	154533044	C	T	13	missense_variant	21.3	NA	other	G6PD_KALYAN|G6PD_KERALA|G6PD_KERALA-KALYAN
MCV	C2-R +NC-R	G6PD	X	154533046	C	T	8	missense_variant	22.1	NA	NA	NA
MCV	C2-R +NC-R	G6PD	X	154533065	C	G	1	missense_variant	23.6	NA	NA	NA
MCV	C2-R +NC-R	G6PD	X	154533090	G	T	2	missense_variant	12.4	NA	NA	NA
MCV	C2-R +NC-R	G6PD	X	154533102	C	A	2	missense_variant	20.4	NA	NA	NA
MCV	C2-R +NC-R	G6PD	X	154533122	C	T	5	missense_variant	26.9	NA	Pathogenic	G6PD_JAMMU|G6PD_VIANGCHAN|Glucose_6_phosphate_dehydrogenase_deficiency|Anemia,_nonspherocytic_hemolytic,_due_to_G6PD_deficiency|not_provided
MCV	C2-R +NC-R	G6PD	X	154533586	C	T	1	missense_variant	26.7	NA	Benign	Glucose_6_phosphate_dehydrogenase_deficiency
MCV	C2-R +NC-R	G6PD	X	154533590	C	T	1	missense_variant	16.87	NA	NA	NA
MCV	C2-R +NC-R	G6PD	X	154533596	C	G	68	missense_variant	22.2	NA	Pathogenic	G6PD_MODENA|G6PD_SEATTLE-LIKE|Anemia,_nonspherocytic_hemolytic,_due_to_G6PD_deficiency|not_provided
MCV	C2-R +NC-R	G6PD	X	154533677	C	T	5	missense_variant	0.289	NA	NA	NA
MCV	C2-R +NC-R	G6PD	X	154533707	C	T	4	missense_variant	0.144	NA	NA	NA
MCV	C2-R +NC-R	G6PD	X	154533740	C	A	2	missense_variant	1.199	NA	NA	NA
MCV	C2-R +NC-R	G6PD	X	154533742	C	T	2	stop_gained	0.262	NA	NA	NA
MCV	C2-R +NC-R	G6PD	X	154533778	C	T	1	missense_variant	0.262	NA	NA	NA
MCV	C2-R +NC-R	G6PD	X	154533782	C	A	34	stop_gained	2.698	NA	NA	NA
MCV	C2-R +NC-R	G6PD	X	154534051	C	T	6	missense_variant	23.1	NA	NA	NA
MCV	C2-R +NC-R	G6PD	X	154534054	C	T	5	missense_variant	24.3	NA	NA	NA
MCV	C2-R +NC-R	G6PD	X	154534108	C	T	4	missense_variant	17.38	NA	NA	NA
MCV	C2-R +NC-R	G6PD	X	154534117	T	C	4	missense_variant	15.46	NA	NA	NA
MCV	C2-R +NC-R	G6PD	X	154534126	G	C	2	missense_variant	24.6	NA	NA	NA
MCV	C2-R +NC-R	G6PD	X	154534141	C	T	1	missense_variant	18.67	NA	NA	NA
MCV	C2-R +NC-R	G6PD	X	154534345	C	A	1	missense_variant	23.6	NA	Pathogenic	G6PD_GASTONIA|G6PD_MARION|G6PD_MINNESOTA|Anemia,_nonspherocytic_hemolytic,_due_to_G6PD_deficiency
MCV	C2-R +NC-R	G6PD	X	154534355	C	A	2	missense_variant	23.5	NA	NA	NA
MCV	C2-R +NC-R	G6PD	X	154534400	G	C	52	missense_variant	20.7	NA	Uncertain_significance	Glucose_6_phosphate_dehydrogenase_deficiency
MCV	C2-R +NC-R	G6PD	X	154534402	C	T	1	missense_variant	22.5	NA	NA	NA
MCV	C2-R +NC-R	G6PD	X	154534419	G	A	70	missense_variant	24.2	NA	Pathogenic/Likely_pathogenic,_other	G6PD_CAGLIARI|G6PD_MEDITERRANEAN|G6PD_SASSARI|Inborn_genetic_diseases|Glucose_6_phosphate_dehydrogenase_deficiency|Susceptibility_to_malaria|Anemia,_nonspherocytic_hemolytic,_due_to_G6PD_deficiency|not_provided
MCV	C2-R +NC-R	G6PD	X	154534438	G	A	1	missense_variant	24.1	NA	NA	NA
MCV	C2-R +NC-R	G6PD	X	154534440	T	A	56	missense_variant	23	NA	Pathogenic	G6PD_MALAGA|Anemia,_nonspherocytic_hemolytic,_due_to_G6PD_deficiency|not_provided
MCV	C2-R +NC-R	G6PD	X	154534465	A	G	1	missense_variant	25.5	NA	other	G6PD_NANKANG
MCV	C2-R +NC-R	G6PD	X	154534477	C	T	1	missense_variant	24.2	NA	NA	NA
MCV	C2-R +NC-R	G6PD	X	154534495	C	T	3	missense_variant	23.8	NA	Pathogenic	G6PD_MAHIDOL|Anemia,_nonspherocytic_hemolytic,_due_to_G6PD_deficiency|not_specified|not_provided
MCV	C2-R +NC-R	G6PD	X	154535176	C	G	18	missense_variant	21.3	NA	NA	NA
MCV	C2-R +NC-R	G6PD	X	154535187	C	T	27	missense_variant	10.89	NA	other	G6PD_ILESHA
MCV	C2-R +NC-R	G6PD	X	154535211	C	T	2	missense_variant	18.15	NA	NA	NA
MCV	C2-R +NC-R	G6PD	X	154535217	C	T	2	missense_variant	20.1	NA	NA	NA
MCV	C2-R +NC-R	G6PD	X	154535229	A	C	2	missense_variant	19.15	NA	NA	NA
MCV	C2-R +NC-R	G6PD	X	154535247	G	A	3	missense_variant	25.3	NA	NA	NA
MCV	C2-R +NC-R	G6PD	X	154535270	A	G	1	missense_variant	25.1	NA	Pathogenic	Anemia,_nonspherocytic_hemolytic,_due_to_G6PD_deficiency
MCV	C2-R +NC-R	G6PD	X	154535277	T	A	13	missense_variant	17.14	NA	NA	NA
MCV	C2-R +NC-R	G6PD	X	154535278	C	G	6	missense_variant	8.523	NA	NA	NA
MCV	C2-R +NC-R	G6PD	X	154535287	G	T	2	missense_variant	13.1	NA	NA	NA
MCV	C2-R +NC-R	G6PD	X	154535294	C	T	2	missense_variant	18.84	NA	NA	NA
MCV	C2-R +NC-R	G6PD	X	154535312	T	C	2	missense_variant	22.1	NA	NA	NA
MCV	C2-R +NC-R	G6PD	X	154535316	C	T	1	missense_variant	16.38	NA	Uncertain_significance	not_provided
MCV	C2-R +NC-R	G6PD	X	154535321	T	C	7	missense_variant	22	NA	NA	NA
MCV	C2-R +NC-R	G6PD	X	154535342	C	T	7	missense_variant	22.4	NA	NA	NA
MCV	C2-R +NC-R	G6PD	X	154535343	G	A	1	missense_variant	22.4	NA	NA	NA
MCV	C2-R +NC-R	G6PD	X	154535345	G	A	2	missense_variant	21.6	NA	NA	NA
MCV	C2-R +NC-R	G6PD	X	154535376	C	T	1	missense_variant	15.41	NA	NA	NA
MCV	C2-R +NC-R	G6PD	X	154535940	G	C	1	missense_variant	21.1	NA	NA	NA
MCV	C2-R +NC-R	G6PD	X	154535960	T	G	10	missense_variant	16.08	NA	NA	NA
MCV	C2-R +NC-R	G6PD	X	154535962	C	T	2	missense_variant	22.9	NA	NA	NA
MCV	C2-R +NC-R	G6PD	X	154535963	G	A	3	missense_variant	24.4	NA	NA	NA
MCV	C2-R +NC-R	G6PD	X	154535983	C	T	1	missense_variant	19.31	NA	NA	NA
MCV	C2-R +NC-R	G6PD	X	154535984	G	A	4	missense_variant	23.4	NA	NA	NA
MCV	C2-R +NC-R	G6PD	X	154535995	T	C	3	missense_variant	23.7	NA	Likely_pathogenic	not_provided
MCV	C2-R +NC-R	G6PD	X	154536008	A	G	1	missense_variant	20.9	NA	NA	NA
MCV	C2-R +NC-R	G6PD	X	154536017	C	T	1	missense_variant	12.5	NA	NA	NA
MCV	C2-R +NC-R	G6PD	X	154536168	G	C	6	missense_variant	29	NA	Pathogenic	G6PD_ORISSA|Anemia,_nonspherocytic_hemolytic,_due_to_G6PD_deficiency
MCV	C2-R +NC-R	G6PD	X	154546061	T	C	4	missense_variant	23.2	NA	other	G6PD_GAOHE
MCV	C2-R +NC-R	G6PD	X	154546076	T	C	1	missense_variant	21.4	NA	NA	NA
MCV	C2-R +NC-R	G6PD	X	154546078	G	T	1	missense_variant	22.4	NA	NA	NA
MCV	C2-R +NC-S	G6PD	X	154532031	G	C	2	missense_variant	22.3	NA	NA	NA
MCV	C2-R +NC-S	G6PD	X	154532055	C	G	6	missense_variant	21	NA	NA	NA
MCV	C2-R +NC-S	G6PD	X	154532079	G	A	1	missense_variant	6.226	NA	NA	NA
MCV	C2-R +NC-S	G6PD	X	154532204	G	A	1	missense_variant	22	NA	NA	NA
MCV	C2-R +NC-S	G6PD	X	154532257	C	T	5	missense_variant	26.5	NA	Pathogenic	G6PD_ANANT|G6PD_DHON|G6PD_KAIPING|G6PD_PETRICH-LIKE|G6PD_SAPPORO-LIKE|Anemia,_nonspherocytic_hemolytic,_due_to_G6PD_deficiency|not_specified
MCV	C2-R +NC-S	G6PD	X	154532269	C	A	1	missense_variant	22.5	NA	Pathogenic	G6PD_AGRIGENTO|G6PD_CANTON|G6PD_GIFU|G6PD_TAIWAN-HAKKA|Glucose_6_phosphate_dehydrogenase_deficiency|Anemia,_nonspherocytic_hemolytic,_due_to_G6PD_deficiency|not_provided
MCV	C2-R +NC-S	G6PD	X	154532270	G	A	2	missense_variant	25.3	NA	NA	NA
MCV	C2-R +NC-S	G6PD	X	154532390	G	A	10	missense_variant	33	NA	Pathogenic	Anemia,_nonspherocytic_hemolytic,_due_to_G6PD_deficiency|not_specified|not_provided
MCV	C2-R +NC-S	G6PD	X	154532569	T	C	2	missense_variant	22.9	NA	NA	NA
MCV	C2-R +NC-S	G6PD	X	154532614	T	G	15	missense_variant	22.1	NA	NA	NA
MCV	C2-R +NC-S	G6PD	X	154532702	C	G	6	missense_variant	22.2	NA	NA	NA
MCV	C2-R +NC-S	G6PD	X	154532708	G	C	8	missense_variant	17.36	NA	NA	NA
MCV	C2-R +NC-S	G6PD	X	154532722	C	T	1	missense_variant	21.6	NA	NA	NA
MCV	C2-R +NC-S	G6PD	X	154532730	T	C	1	missense_variant	26.2	NA	NA	NA
MCV	C2-R +NC-S	G6PD	X	154532760	C	T	2	missense_variant	23.5	NA	NA	NA
MCV	C2-R +NC-S	G6PD	X	154532945	C	G	124	missense_variant	24	NA	Pathogenic	Anemia,_nonspherocytic_hemolytic,_due_to_G6PD_deficiency
MCV	C2-R +NC-S	G6PD	X	154532972	C	T	7	missense_variant	18.94	NA	NA	NA
MCV	C2-R +NC-S	G6PD	X	154532975	C	T	1	missense_variant	13.49	NA	NA	NA
MCV	C2-R +NC-S	G6PD	X	154532990	C	T	5	missense_variant	21.5	NA	Pathogenic	G6PD_CHATHAM|Inborn_genetic_diseases|Anemia,_nonspherocytic_hemolytic,_due_to_G6PD_deficiency|not_provided
MCV	C2-R +NC-S	G6PD	X	154533025	A	G	204	missense_variant	24	NA	Pathogenic	Glucose_6_phosphate_dehydrogenase_deficiency|Anemia,_nonspherocytic_hemolytic,_due_to_G6PD_deficiency|not_provided
MCV	C2-R +NC-S	G6PD	X	154533044	C	T	13	missense_variant	21.3	NA	other	G6PD_KALYAN|G6PD_KERALA|G6PD_KERALA-KALYAN
MCV	C2-R +NC-S	G6PD	X	154533046	C	T	8	missense_variant	22.1	NA	NA	NA
MCV	C2-R +NC-S	G6PD	X	154533065	C	G	1	missense_variant	23.6	NA	NA	NA
MCV	C2-R +NC-S	G6PD	X	154533090	G	T	2	missense_variant	12.4	NA	NA	NA
MCV	C2-R +NC-S	G6PD	X	154533102	C	A	2	missense_variant	20.4	NA	NA	NA
MCV	C2-R +NC-S	G6PD	X	154533122	C	T	5	missense_variant	26.9	NA	Pathogenic	G6PD_JAMMU|G6PD_VIANGCHAN|Glucose_6_phosphate_dehydrogenase_deficiency|Anemia,_nonspherocytic_hemolytic,_due_to_G6PD_deficiency|not_provided
MCV	C2-R +NC-S	G6PD	X	154533586	C	T	1	missense_variant	26.7	NA	Benign	Glucose_6_phosphate_dehydrogenase_deficiency
MCV	C2-R +NC-S	G6PD	X	154533590	C	T	1	missense_variant	16.87	NA	NA	NA
MCV	C2-R +NC-S	G6PD	X	154533596	C	G	68	missense_variant	22.2	NA	Pathogenic	G6PD_MODENA|G6PD_SEATTLE-LIKE|Anemia,_nonspherocytic_hemolytic,_due_to_G6PD_deficiency|not_provided
MCV	C2-R +NC-S	G6PD	X	154533677	C	T	5	missense_variant	0.289	NA	NA	NA
MCV	C2-R +NC-S	G6PD	X	154533707	C	T	4	missense_variant	0.144	NA	NA	NA
MCV	C2-R +NC-S	G6PD	X	154533740	C	A	2	missense_variant	1.199	NA	NA	NA
MCV	C2-R +NC-S	G6PD	X	154533742	C	T	2	stop_gained	0.262	NA	NA	NA
MCV	C2-R +NC-S	G6PD	X	154533778	C	T	1	missense_variant	0.262	NA	NA	NA
MCV	C2-R +NC-S	G6PD	X	154533782	C	A	34	stop_gained	2.698	NA	NA	NA
MCV	C2-R +NC-S	G6PD	X	154534051	C	T	6	missense_variant	23.1	NA	NA	NA
MCV	C2-R +NC-S	G6PD	X	154534054	C	T	5	missense_variant	24.3	NA	NA	NA
MCV	C2-R +NC-S	G6PD	X	154534108	C	T	4	missense_variant	17.38	NA	NA	NA
MCV	C2-R +NC-S	G6PD	X	154534117	T	C	4	missense_variant	15.46	NA	NA	NA
MCV	C2-R +NC-S	G6PD	X	154534126	G	C	2	missense_variant	24.6	NA	NA	NA
MCV	C2-R +NC-S	G6PD	X	154534141	C	T	1	missense_variant	18.67	NA	NA	NA
MCV	C2-R +NC-S	G6PD	X	154534345	C	A	1	missense_variant	23.6	NA	Pathogenic	G6PD_GASTONIA|G6PD_MARION|G6PD_MINNESOTA|Anemia,_nonspherocytic_hemolytic,_due_to_G6PD_deficiency
MCV	C2-R +NC-S	G6PD	X	154534355	C	A	2	missense_variant	23.5	NA	NA	NA
MCV	C2-R +NC-S	G6PD	X	154534400	G	C	52	missense_variant	20.7	NA	Uncertain_significance	Glucose_6_phosphate_dehydrogenase_deficiency
MCV	C2-R +NC-S	G6PD	X	154534402	C	T	1	missense_variant	22.5	NA	NA	NA
MCV	C2-R +NC-S	G6PD	X	154534419	G	A	70	missense_variant	24.2	NA	Pathogenic/Likely_pathogenic,_other	G6PD_CAGLIARI|G6PD_MEDITERRANEAN|G6PD_SASSARI|Inborn_genetic_diseases|Glucose_6_phosphate_dehydrogenase_deficiency|Susceptibility_to_malaria|Anemia,_nonspherocytic_hemolytic,_due_to_G6PD_deficiency|not_provided
MCV	C2-R +NC-S	G6PD	X	154534438	G	A	1	missense_variant	24.1	NA	NA	NA
MCV	C2-R +NC-S	G6PD	X	154534440	T	A	56	missense_variant	23	NA	Pathogenic	G6PD_MALAGA|Anemia,_nonspherocytic_hemolytic,_due_to_G6PD_deficiency|not_provided
MCV	C2-R +NC-S	G6PD	X	154534465	A	G	1	missense_variant	25.5	NA	other	G6PD_NANKANG
MCV	C2-R +NC-S	G6PD	X	154534477	C	T	1	missense_variant	24.2	NA	NA	NA
MCV	C2-R +NC-S	G6PD	X	154534495	C	T	3	missense_variant	23.8	NA	Pathogenic	G6PD_MAHIDOL|Anemia,_nonspherocytic_hemolytic,_due_to_G6PD_deficiency|not_specified|not_provided
MCV	C2-R +NC-S	G6PD	X	154535176	C	G	18	missense_variant	21.3	NA	NA	NA
MCV	C2-R +NC-S	G6PD	X	154535187	C	T	27	missense_variant	10.89	NA	other	G6PD_ILESHA
MCV	C2-R +NC-S	G6PD	X	154535211	C	T	2	missense_variant	18.15	NA	NA	NA
MCV	C2-R +NC-S	G6PD	X	154535217	C	T	2	missense_variant	20.1	NA	NA	NA
MCV	C2-R +NC-S	G6PD	X	154535229	A	C	2	missense_variant	19.15	NA	NA	NA
MCV	C2-R +NC-S	G6PD	X	154535247	G	A	3	missense_variant	25.3	NA	NA	NA
MCV	C2-R +NC-S	G6PD	X	154535270	A	G	1	missense_variant	25.1	NA	Pathogenic	Anemia,_nonspherocytic_hemolytic,_due_to_G6PD_deficiency
MCV	C2-R +NC-S	G6PD	X	154535277	T	A	13	missense_variant	17.14	NA	NA	NA
MCV	C2-R +NC-S	G6PD	X	154535278	C	G	6	missense_variant	8.523	NA	NA	NA
MCV	C2-R +NC-S	G6PD	X	154535287	G	T	2	missense_variant	13.1	NA	NA	NA
MCV	C2-R +NC-S	G6PD	X	154535294	C	T	2	missense_variant	18.84	NA	NA	NA
MCV	C2-R +NC-S	G6PD	X	154535312	T	C	2	missense_variant	22.1	NA	NA	NA
MCV	C2-R +NC-S	G6PD	X	154535316	C	T	1	missense_variant	16.38	NA	Uncertain_significance	not_provided
MCV	C2-R +NC-S	G6PD	X	154535321	T	C	7	missense_variant	22	NA	NA	NA
MCV	C2-R +NC-S	G6PD	X	154535342	C	T	7	missense_variant	22.4	NA	NA	NA
MCV	C2-R +NC-S	G6PD	X	154535343	G	A	1	missense_variant	22.4	NA	NA	NA
MCV	C2-R +NC-S	G6PD	X	154535345	G	A	2	missense_variant	21.6	NA	NA	NA
MCV	C2-R +NC-S	G6PD	X	154535376	C	T	1	missense_variant	15.41	NA	NA	NA
MCV	C2-R +NC-S	G6PD	X	154535940	G	C	1	missense_variant	21.1	NA	NA	NA
MCV	C2-R +NC-S	G6PD	X	154535960	T	G	10	missense_variant	16.08	NA	NA	NA
MCV	C2-R +NC-S	G6PD	X	154535962	C	T	2	missense_variant	22.9	NA	NA	NA
MCV	C2-R +NC-S	G6PD	X	154535963	G	A	3	missense_variant	24.4	NA	NA	NA
MCV	C2-R +NC-S	G6PD	X	154535983	C	T	1	missense_variant	19.31	NA	NA	NA
MCV	C2-R +NC-S	G6PD	X	154535984	G	A	4	missense_variant	23.4	NA	NA	NA
MCV	C2-R +NC-S	G6PD	X	154535995	T	C	3	missense_variant	23.7	NA	Likely_pathogenic	not_provided
MCV	C2-R +NC-S	G6PD	X	154536008	A	G	1	missense_variant	20.9	NA	NA	NA
MCV	C2-R +NC-S	G6PD	X	154536017	C	T	1	missense_variant	12.5	NA	NA	NA
MCV	C2-R +NC-S	G6PD	X	154536168	G	C	6	missense_variant	29	NA	Pathogenic	G6PD_ORISSA|Anemia,_nonspherocytic_hemolytic,_due_to_G6PD_deficiency
MCV	C2-R +NC-S	G6PD	X	154546061	T	C	4	missense_variant	23.2	NA	other	G6PD_GAOHE
MCV	C2-R +NC-S	G6PD	X	154546076	T	C	1	missense_variant	21.4	NA	NA	NA
MCV	C2-R +NC-S	G6PD	X	154546078	G	T	1	missense_variant	22.4	NA	NA	NA
MCV	C2_R	HBA1	16	176716	CA	C	1	frameshift_variant	22.2	0.114212	NA	NA
MCV	C2_R	HBA1	16	176763	G	A	1	splice_donor_variant	0.702	0.088321	Likely_benign	not_provided
MCV	C2_R	HBA1	16	176804	C	G	1	missense_variant	23.4	0.447607	NA	NA
MCV	C2_R	HBA1	16	176805	T	C	1	missense_variant	32	0.906728	NA	NA
MCV	C2_R	HBA1	16	176931	T	C	1	start_lost	21.4	0.404721	NA	NA
MCV	C2_R	HBA1	16	176983	C	A	1	missense_variant	21.7	0.192814	NA	NA
MCV	C2_R	HBA1	16	177011	G	A	1	missense_variant	24.7	0.955565	NA	NA
MCV	C2_R	HBA1	16	177026	G	C	1	missense_variant	18.62	0.419792	other	HEMOGLOBIN_Q_(INDIA)
MCV	C2_R	HBA1	16	177069	AC	A	8	frameshift_variant	0.111	0.684136	NA	NA
MCV	C2_R	HBA1	16	177134	G	C	1	splice_donor_variant	28.9	0.993519	NA	NA
MCV	C2_R	HBA1	16	177307	AC	A	3	frameshift_variant	25.8	NA	NA	NA
MCV	C2_R	HBA1	16	177308	C	A	1	missense_variant	23.3	0.823788	NA	NA
MCV	C2_R	HBA1	16	177314	C	T	3	missense_variant	23.3	0.954509	Uncertain_significance	not_specified
MCV	C2_R	HBA1	16	177338	C	T	1	missense_variant	20.7	0.885084	NA	NA
MCV	C2_R	HBA1	16	177340	C	T	4	missense_variant	22.1	0.890988	NA	NA
MCV	C2_R	HBA1	16	177344	C	T	1	missense_variant	20.2	0.832706	NA	NA
MCV	C2_R	HBB	11	5225632	C	T	3	missense_variant	23.2	0.848202	Likely_benign	beta_Thalassemia|not_specified|not_provided
MCV	C2_R	HBB	11	5225638	A	G	7	missense_variant	23.2	0.812651	Uncertain_significance	HEMOGLOBIN_YAOUNDE|not_provided
MCV	C2_R	HBB	11	5225653	G	A	10	missense_variant	23.7	0.852993	Conflicting_interpretations_of_pathogenicity,_other	HEMOGLOBIN_LA_DESIRADE|not_provided
MCV	C2_R	HBB	11	5225678	C	G	11	missense_variant	20.5	0.869951	Conflicting_interpretations_of_pathogenicity,_other	Hb_D-Los_Angeles|Hb_SS_disease|beta_Thalassemia|not_specified|not_provided
MCV	C2_R	HBB	11	5225683	C	T	1	missense_variant	21.7	0.794997	Conflicting_interpretations_of_pathogenicity	not_provided
MCV	C2_R	HBB	11	5225710	A	G	2	missense_variant	26.2	0.945712	Pathogenic	HEMOGLOBIN_SHOWA-YAKUSHIJI|Beta_thalassemia_major|beta_Thalassemia|Beta-plus-thalassemia|Beta-showa-yakushiji_thalassemia
MCV	C2_R	HBB	11	5225718	G	GC	2	frameshift_variant	32	NA	Pathogenic	beta_Thalassemia|beta^0^_Thalassemia|not_provided
MCV	C2_R	HBB	11	5225728	T	C	13	splice_acceptor_variant	25.6	0.993088	Pathogenic	beta_Thalassemia|not_specified|not_provided
MCV	C2_R	HBB	11	5226583	G	T	1	missense_variant	24.4	0.772737	Uncertain_significance	beta_Thalassemia|not_specified|not_provided
MCV	C2_R	HBB	11	5226600	G	A	1	missense_variant	25.8	0.9029	other	HEMOGLOBIN_MORIGUCHI
MCV	C2_R	HBB	11	5226606	T	C	2	missense_variant	23.8	0.876198	Likely_benign	HEMOGLOBIN_HOPKINS_1|HEMOGLOBIN_JENKINS|HEMOGLOBIN_KENWOOD|HEMOGLOBIN_N_(BALTIMORE)|HEMOGLOBIN_N_(JENKINS)|not_specified|not_provided
MCV	C2_R	HBB	11	5226629	G	A	1	missense_variant	17.41	0.679107	Benign	not_specified
MCV	C2_R	HBB	11	5226669	C	T	1	missense_variant	22.7	0.980613	Uncertain_significance	not_provided
MCV	C2_R	HBB	11	5226687	GCA	G	1	frameshift_variant	28.8	0.986396	Pathogenic/Likely_pathogenic	Beta_thalassemia_major|beta_Thalassemia|not_provided
MCV	C2_R	HBB	11	5226704	G	A	1	missense_variant	23.6	0.665341	NA	NA
MCV	C2_R	HBB	11	5226717	G	T	1	missense_variant	20.2	0.577598	NA	NA
MCV	C2_R	HBB	11	5226719	T	C	1	missense_variant	26.1	0.967915	NA	NA
MCV	C2_R	HBB	11	5226743	G	A	3	missense_variant	26.9	0.813168	other	HEMOGLOBIN_LAS_PALMAS
MCV	C2_R	HBB	11	5226750	C	T	1	missense_variant	19.79	0.60823	other	HEMOGLOBIN_G_(COPENHAGEN)
MCV	C2_R	HBB	11	5226762	CAAAG	C	2	frameshift_variant	29.2	0.982888	Pathogenic	beta_Thalassemia|beta^0^_Thalassemia|not_provided
MCV	C2_R	HBB	11	5226769	C	A	2	missense_variant	26.7	0.913679	Uncertain_significance	not_specified|not_provided
MCV	C2_R	HBB	11	5226929	C	T	4	splice_donor_variant	23.6	0.993652	Pathogenic	beta_Thalassemia|beta^0^_Thalassemia|not_specified|not_provided
MCV	C2_R	HBB	11	5226934	C	A	1	missense_variant	24.3	0.901392	NA	NA
MCV	C2_R	HBB	11	5226939	G	A	1	missense_variant	26.9	0.985154	other	HEMOGLOBIN_GRANGE-BLANCHE
MCV	C2_R	HBB	11	5226940	C	A	4	missense_variant	22.6	0.743628	Pathogenic/Likely_pathogenic,_other	HEMOGLOBIN_KNOSSOS|beta_Thalassemia|Beta-plus-thalassemia|Beta-knossos-thalassemia|not_provided
MCV	C2_R	HBB	11	5226943	C	T	7	missense_variant	23.2	0.631401	Pathogenic	Hb_SS_disease|beta_Thalassemia|Hemoglobin_E|Hemoglobin_E/beta_thalassemia_disease|Malaria,_resistance_to|Beta-plus-thalassemia|not_specified|not_provided
MCV	C2_R	HBB	11	5226957	T	A	1	missense_variant	21.7	0.782198	NA	NA
MCV	C2_R	HBB	11	5226970	T	A	1	stop_gained	42	0.444485	Pathogenic	beta_Thalassemia|beta^0^_Thalassemia|not_provided
MCV	C2_R	HBB	11	5226975	C	T	2	stop_gained	37	0.473212	Pathogenic	beta_Thalassemia|beta^0^_Thalassemia|not_provided
MCV	C2_R	HBB	11	5226994	A	AC	1	frameshift_variant	22.1	NA	Pathogenic	beta_Thalassemia|beta^0^_Thalassemia|HBB-Related_Disorders|not_provided
MCV	C2_R	HBB	11	5227001	CT	C	2	frameshift_variant	16.69	0.661401	Pathogenic	beta_Thalassemia|beta^0^_Thalassemia|not_provided
MCV	C2_R	HBB	11	5227017	A	G	1	missense_variant	24.7	0.928203	Uncertain_significance	HEMOGLOBIN_RALEIGH|not_provided
MCV	C2_R	HBB	11	5229251	C	T	4	splice_donor_variant	2.004	0.57867	NA	NA
MCV	C1_S	HBB	11	5225718	G	GC	2	frameshift_variant	32	NA	Pathogenic	beta_Thalassemia|beta^0^_Thalassemia|not_provided
MCV	C1_S	HBB	11	5225728	T	C	13	splice_acceptor_variant	25.6	0.993088	Pathogenic	beta_Thalassemia|not_specified|not_provided
MCV	C1_S	HBB	11	5226687	GCA	G	1	frameshift_variant	28.8	0.986396	Pathogenic/Likely_pathogenic	Beta_thalassemia_major|beta_Thalassemia|not_provided
MCV	C1_S	HBB	11	5226717	G	T	1	missense_variant	20.2	0.577598	NA	NA
MCV	C1_S	HBB	11	5226750	C	T	1	missense_variant	19.79	0.60823	other	HEMOGLOBIN_G_(COPENHAGEN)
MCV	C1_S	HBB	11	5226762	CAAAG	C	2	frameshift_variant	29.2	0.982888	Pathogenic	beta_Thalassemia|beta^0^_Thalassemia|not_provided
MCV	C1_S	HBB	11	5226929	C	T	4	splice_donor_variant	23.6	0.993652	Pathogenic	beta_Thalassemia|beta^0^_Thalassemia|not_specified|not_provided
MCV	C1_S	HBB	11	5226970	T	A	1	stop_gained	42	0.444485	Pathogenic	beta_Thalassemia|beta^0^_Thalassemia|not_provided
MCV	C1_S	HBB	11	5226975	C	T	2	stop_gained	37	0.473212	Pathogenic	beta_Thalassemia|beta^0^_Thalassemia|not_provided
MCV	C1_S	HBB	11	5226994	A	AC	1	frameshift_variant	22.1	NA	Pathogenic	beta_Thalassemia|beta^0^_Thalassemia|HBB-Related_Disorders|not_provided
MCV	C1_S	HBB	11	5227001	CT	C	2	frameshift_variant	16.69	0.661401	Pathogenic	beta_Thalassemia|beta^0^_Thalassemia|not_provided
MCV	C1_S	HBB	11	5229251	C	T	4	splice_donor_variant	2.004	0.57867	NA	NA
MCV	C1_R	HBB	11	5225632	C	T	3	missense_variant	23.2	0.848202	Likely_benign	beta_Thalassemia|not_specified|not_provided
MCV	C1_R	HBB	11	5225638	A	G	7	missense_variant	23.2	0.812651	Uncertain_significance	HEMOGLOBIN_YAOUNDE|not_provided
MCV	C1_R	HBB	11	5225653	G	A	10	missense_variant	23.7	0.852993	Conflicting_interpretations_of_pathogenicity,_other	HEMOGLOBIN_LA_DESIRADE|not_provided
MCV	C1_R	HBB	11	5225658	C	G	1	missense_variant	22.1	0.859897	NA	NA
MCV	C1_R	HBB	11	5225683	C	T	1	missense_variant	21.7	0.794997	Conflicting_interpretations_of_pathogenicity	not_provided
MCV	C1_R	HBB	11	5225710	A	G	2	missense_variant	26.2	0.945712	Pathogenic	HEMOGLOBIN_SHOWA-YAKUSHIJI|Beta_thalassemia_major|beta_Thalassemia|Beta-plus-thalassemia|Beta-showa-yakushiji_thalassemia
MCV	C1_R	HBB	11	5225718	G	GC	2	frameshift_variant	32	NA	Pathogenic	beta_Thalassemia|beta^0^_Thalassemia|not_provided
MCV	C1_R	HBB	11	5225728	T	C	13	splice_acceptor_variant	25.6	0.993088	Pathogenic	beta_Thalassemia|not_specified|not_provided
MCV	C1_R	HBB	11	5226583	G	T	1	missense_variant	24.4	0.772737	Uncertain_significance	beta_Thalassemia|not_specified|not_provided
MCV	C1_R	HBB	11	5226600	G	A	1	missense_variant	25.8	0.9029	other	HEMOGLOBIN_MORIGUCHI
MCV	C1_R	HBB	11	5226629	G	A	1	missense_variant	17.41	0.679107	Benign	not_specified
MCV	C1_R	HBB	11	5226669	C	T	1	missense_variant	22.7	0.980613	Uncertain_significance	not_provided
MCV	C1_R	HBB	11	5226687	GCA	G	1	frameshift_variant	28.8	0.986396	Pathogenic/Likely_pathogenic	Beta_thalassemia_major|beta_Thalassemia|not_provided
MCV	C1_R	HBB	11	5226704	G	A	1	missense_variant	23.6	0.665341	NA	NA
MCV	C1_R	HBB	11	5226717	G	T	1	missense_variant	20.2	0.577598	NA	NA
MCV	C1_R	HBB	11	5226719	T	C	1	missense_variant	26.1	0.967915	NA	NA
MCV	C1_R	HBB	11	5226743	G	A	3	missense_variant	26.9	0.813168	other	HEMOGLOBIN_LAS_PALMAS
MCV	C1_R	HBB	11	5226750	C	T	1	missense_variant	19.79	0.60823	other	HEMOGLOBIN_G_(COPENHAGEN)
MCV	C1_R	HBB	11	5226762	CAAAG	C	2	frameshift_variant	29.2	0.982888	Pathogenic	beta_Thalassemia|beta^0^_Thalassemia|not_provided
MCV	C1_R	HBB	11	5226769	C	A	2	missense_variant	26.7	0.913679	Uncertain_significance	not_specified|not_provided
MCV	C1_R	HBB	11	5226929	C	T	4	splice_donor_variant	23.6	0.993652	Pathogenic	beta_Thalassemia|beta^0^_Thalassemia|not_specified|not_provided
MCV	C1_R	HBB	11	5226934	C	A	1	missense_variant	24.3	0.901392	NA	NA
MCV	C1_R	HBB	11	5226939	G	A	1	missense_variant	26.9	0.985154	other	HEMOGLOBIN_GRANGE-BLANCHE
MCV	C1_R	HBB	11	5226940	C	A	4	missense_variant	22.6	0.743628	Pathogenic/Likely_pathogenic,_other	HEMOGLOBIN_KNOSSOS|beta_Thalassemia|Beta-plus-thalassemia|Beta-knossos-thalassemia|not_provided
MCV	C1_R	HBB	11	5226943	C	T	7	missense_variant	23.2	0.631401	Pathogenic	Hb_SS_disease|beta_Thalassemia|Hemoglobin_E|Hemoglobin_E/beta_thalassemia_disease|Malaria,_resistance_to|Beta-plus-thalassemia|not_specified|not_provided
MCV	C1_R	HBB	11	5226957	T	A	1	missense_variant	21.7	0.782198	NA	NA
MCV	C1_R	HBB	11	5226961	C	T	2	missense_variant	15.54	0.74471	Pathogenic,_other	HEMOGLOBIN_OLYMPIA|Erythrocytosis_6,_familial
MCV	C1_R	HBB	11	5226970	T	A	1	stop_gained	42	0.444485	Pathogenic	beta_Thalassemia|beta^0^_Thalassemia|not_provided
MCV	C1_R	HBB	11	5226975	C	T	2	stop_gained	37	0.473212	Pathogenic	beta_Thalassemia|beta^0^_Thalassemia|not_provided
MCV	C1_R	HBB	11	5226994	A	AC	1	frameshift_variant	22.1	NA	Pathogenic	beta_Thalassemia|beta^0^_Thalassemia|HBB-Related_Disorders|not_provided
MCV	C1_R	HBB	11	5227001	CT	C	2	frameshift_variant	16.69	0.661401	Pathogenic	beta_Thalassemia|beta^0^_Thalassemia|not_provided
MCV	C1_R	HBB	11	5227017	A	G	1	missense_variant	24.7	0.928203	Uncertain_significance	HEMOGLOBIN_RALEIGH|not_provided
MCV	C1_R	HBB	11	5229251	C	T	4	splice_donor_variant	2.004	0.57867	NA	NA
MCV	C2-R +NC-R	HBB	11	5225632	C	T	3	missense_variant	23.2	0.848202	Likely_benign	beta_Thalassemia|not_specified|not_provided
MCV	C2-R +NC-R	HBB	11	5225638	A	G	7	missense_variant	23.2	0.812651	Uncertain_significance	HEMOGLOBIN_YAOUNDE|not_provided
MCV	C2-R +NC-R	HBB	11	5225653	G	A	10	missense_variant	23.7	0.852993	Conflicting_interpretations_of_pathogenicity,_other	HEMOGLOBIN_LA_DESIRADE|not_provided
MCV	C2-R +NC-R	HBB	11	5225678	C	G	11	missense_variant	20.5	0.869951	Conflicting_interpretations_of_pathogenicity,_other	Hb_D-Los_Angeles|Hb_SS_disease|beta_Thalassemia|not_specified|not_provided
MCV	C2-R +NC-R	HBB	11	5225683	C	T	1	missense_variant	21.7	0.794997	Conflicting_interpretations_of_pathogenicity	not_provided
MCV	C2-R +NC-R	HBB	11	5225710	A	G	2	missense_variant	26.2	0.945712	Pathogenic	HEMOGLOBIN_SHOWA-YAKUSHIJI|Beta_thalassemia_major|beta_Thalassemia|Beta-plus-thalassemia|Beta-showa-yakushiji_thalassemia
MCV	C2-R +NC-R	HBB	11	5225718	G	GC	2	frameshift_variant	32	NA	Pathogenic	beta_Thalassemia|beta^0^_Thalassemia|not_provided
MCV	C2-R +NC-R	HBB	11	5225728	T	C	13	splice_acceptor_variant	25.6	0.993088	Pathogenic	beta_Thalassemia|not_specified|not_provided
MCV	C2-R +NC-R	HBB	11	5226583	G	T	1	missense_variant	24.4	0.772737	Uncertain_significance	beta_Thalassemia|not_specified|not_provided
MCV	C2-R +NC-R	HBB	11	5226600	G	A	1	missense_variant	25.8	0.9029	other	HEMOGLOBIN_MORIGUCHI
MCV	C2-R +NC-R	HBB	11	5226606	T	C	2	missense_variant	23.8	0.876198	Likely_benign	HEMOGLOBIN_HOPKINS_1|HEMOGLOBIN_JENKINS|HEMOGLOBIN_KENWOOD|HEMOGLOBIN_N_(BALTIMORE)|HEMOGLOBIN_N_(JENKINS)|not_specified|not_provided
MCV	C2-R +NC-R	HBB	11	5226629	G	A	1	missense_variant	17.41	0.679107	Benign	not_specified
MCV	C2-R +NC-R	HBB	11	5226669	C	T	1	missense_variant	22.7	0.980613	Uncertain_significance	not_provided
MCV	C2-R +NC-R	HBB	11	5226687	GCA	G	1	frameshift_variant	28.8	0.986396	Pathogenic/Likely_pathogenic	Beta_thalassemia_major|beta_Thalassemia|not_provided
MCV	C2-R +NC-R	HBB	11	5226704	G	A	1	missense_variant	23.6	0.665341	NA	NA
MCV	C2-R +NC-R	HBB	11	5226717	G	T	1	missense_variant	20.2	0.577598	NA	NA
MCV	C2-R +NC-R	HBB	11	5226719	T	C	1	missense_variant	26.1	0.967915	NA	NA
MCV	C2-R +NC-R	HBB	11	5226743	G	A	3	missense_variant	26.9	0.813168	other	HEMOGLOBIN_LAS_PALMAS
MCV	C2-R +NC-R	HBB	11	5226750	C	T	1	missense_variant	19.79	0.60823	other	HEMOGLOBIN_G_(COPENHAGEN)
MCV	C2-R +NC-R	HBB	11	5226762	CAAAG	C	2	frameshift_variant	29.2	0.982888	Pathogenic	beta_Thalassemia|beta^0^_Thalassemia|not_provided
MCV	C2-R +NC-R	HBB	11	5226769	C	A	2	missense_variant	26.7	0.913679	Uncertain_significance	not_specified|not_provided
MCV	C2-R +NC-R	HBB	11	5226929	C	T	4	splice_donor_variant	23.6	0.993652	Pathogenic	beta_Thalassemia|beta^0^_Thalassemia|not_specified|not_provided
MCV	C2-R +NC-R	HBB	11	5226934	C	A	1	missense_variant	24.3	0.901392	NA	NA
MCV	C2-R +NC-R	HBB	11	5226939	G	A	1	missense_variant	26.9	0.985154	other	HEMOGLOBIN_GRANGE-BLANCHE
MCV	C2-R +NC-R	HBB	11	5226940	C	A	4	missense_variant	22.6	0.743628	Pathogenic/Likely_pathogenic,_other	HEMOGLOBIN_KNOSSOS|beta_Thalassemia|Beta-plus-thalassemia|Beta-knossos-thalassemia|not_provided
MCV	C2-R +NC-R	HBB	11	5226943	C	T	7	missense_variant	23.2	0.631401	Pathogenic	Hb_SS_disease|beta_Thalassemia|Hemoglobin_E|Hemoglobin_E/beta_thalassemia_disease|Malaria,_resistance_to|Beta-plus-thalassemia|not_specified|not_provided
MCV	C2-R +NC-R	HBB	11	5226957	T	A	1	missense_variant	21.7	0.782198	NA	NA
MCV	C2-R +NC-R	HBB	11	5226970	T	A	1	stop_gained	42	0.444485	Pathogenic	beta_Thalassemia|beta^0^_Thalassemia|not_provided
MCV	C2-R +NC-R	HBB	11	5226975	C	T	2	stop_gained	37	0.473212	Pathogenic	beta_Thalassemia|beta^0^_Thalassemia|not_provided
MCV	C2-R +NC-R	HBB	11	5226994	A	AC	1	frameshift_variant	22.1	NA	Pathogenic	beta_Thalassemia|beta^0^_Thalassemia|HBB-Related_Disorders|not_provided
MCV	C2-R +NC-R	HBB	11	5227001	CT	C	2	frameshift_variant	16.69	0.661401	Pathogenic	beta_Thalassemia|beta^0^_Thalassemia|not_provided
MCV	C2-R +NC-R	HBB	11	5227017	A	G	1	missense_variant	24.7	0.928203	Uncertain_significance	HEMOGLOBIN_RALEIGH|not_provided
MCV	C2-R +NC-R	HBB	11	5229251	C	T	4	splice_donor_variant	2.004	0.57867	NA	NA
MCV	C2-R +NC-R	HBB	11	5232671	C	A	1	upstream_gene_variant	0.236	0.660946	NA	NA
MCV	C2-R +NC-R	HBB	11	5232683	A	G	1	upstream_gene_variant	2.59	0.953106	NA	NA
MCV	C2-R +NC-R	HBB	11	5232690	A	G	1	upstream_gene_variant	1.111	0.921715	NA	NA
MCV	C2-R +NC-R	HBB	11	5232801	G	C	1	upstream_gene_variant	0.348	0.949481	NA	NA
MCV	C2-R +NC-R	HBB	11	5232802	G	T	1	upstream_gene_variant	0.197	0.955146	NA	NA
MCV	C2-R +NC-R	HBB	11	5232828	A	C	1	upstream_gene_variant	6.035	0.745251	NA	NA
MCV	C2-R +NC-R	HBB	11	5232829	A	T	1	upstream_gene_variant	4.722	0.686895	NA	NA
MCV	C2-R +NC-R	HBB	11	5232833	G	A	1	upstream_gene_variant	0.154	0.691065	NA	NA
MCV	C2-R +NC-R	HBB	11	5232836	A	C	1	upstream_gene_variant	3.085	0.721118	NA	NA
MCV	C2-R +NC-R	HBB	11	5232849	A	G	1	upstream_gene_variant	2.675	0.569963	NA	NA
MCV	C2-R +NC-R	HBB	11	5232852	C	A	2	upstream_gene_variant	10.25	0.908065	NA	NA
MCV	C2-R +NC-R	HBB	11	5232853	T	C	1	upstream_gene_variant	13.96	0.882416	NA	NA
MCV	C2-R +NC-R	HBB	11	5232855	T	C	1	upstream_gene_variant	13.21	0.879648	NA	NA
MCV	C2-R +NC-R	HBB	11	5232856	A	T	3	upstream_gene_variant	14.35	0.972582	NA	NA
MCV	C2-R +NC-R	HBB	11	5232862	C	T	363	upstream_gene_variant	0.404	0.690997	NA	NA
MCV	C2-R +NC-R	HBB	11	5232866	A	T	1	upstream_gene_variant	1.126	0.590521	NA	NA
MCV	C2-R +NC-R	HBB	11	5232868	C	A	2	upstream_gene_variant	0.248	0.698801	NA	NA
MCV	C2-R +NC-R	HBB	11	5232883	A	C	1	upstream_gene_variant	1.275	0.651414	NA	NA
MCV	C2-R +NC-R	HBB	11	5232886	C	T	2	upstream_gene_variant	0.101	0.520072	NA	NA
MCV	C2-R +NC-R	HBB	11	5232898	A	C	1	upstream_gene_variant	6.823	0.690047	NA	NA
MCV	C2-R +NC-R	HBB	11	5232905	G	C	6	upstream_gene_variant	5.028	0.679411	Uncertain_significance	Fetal_hemoglobin_quantitative_trait_locus_1
MCV	C2-R +NC-R	HBB	11	5232911	A	G	4	upstream_gene_variant	6.189	0.580175	NA	NA
MCV	C2-R +NC-R	HBB	11	5232928	G	T	1	upstream_gene_variant	4.18	0.953911	NA	NA
MCV	C2-R +NC-R	HBB	11	5232971	T	A	16	upstream_gene_variant	23	0.761584	NA	NA
MCV	C2-R +NC-R	HBB	11	5232983	A	G	2	upstream_gene_variant	26.9	0.906038	other	HEMOGLOBIN_A(2)_PELENDRI
MCV	C2-R +NC-R	HBB	11	5233039	G	C	1	upstream_gene_variant	23.3	0.559083	NA	NA
MCV	C2-R +NC-R	HBB	11	5233094	T	C	2	upstream_gene_variant	23.6	0.994824	NA	NA
MCV	C2-R +NC-R	HBB	11	5233095	G	A	1	upstream_gene_variant	13.79	0.993712	NA	NA
MCV	C2-R +NC-R	HBB	11	5233096	C	A	1	upstream_gene_variant	0.542	0.903243	NA	NA
MCV	C2-R +NC-R	HBB	11	5233096	C	T	1	upstream_gene_variant	0.742	0.729802	NA	NA
MCV	C2-R +NC-R	HBB	11	5233097	G	A	17	upstream_gene_variant	1.266	0.940256	NA	NA
MCV	C2-R +NC-R	HBB	11	5233985	A	T	1	upstream_gene_variant	14.9	0.976493	Pathogenic	delta_Thalassemia
MCV	C2-R +NC-R	HBB	11	5233987	T	C	4	upstream_gene_variant	17.14	0.982078	NA	NA
MCV	C2-R +NC-R	HBB	11	5233988	C	G	1	upstream_gene_variant	15.19	0.956738	NA	NA
MCV	C2-R +NC-R	HBB	11	5233990	C	T	7	upstream_gene_variant	22.9	0.979011	NA	NA
MCV	C2-R +NC-R	HBB	11	5234001	T	C	1	upstream_gene_variant	24.4	0.675852	NA	NA
MCV	C2-R +NC-R	HBB	11	5234010	A	T	1	upstream_gene_variant	33	0.929029	NA	NA
MCV	C2-R +NC-R	HBB	11	5234011	C	T	9	upstream_gene_variant	24.1	0.62115	other	HEMOGLOBIN_A(2)_WRENS
MCV	C2-R +NC-R	HBB	11	5234031	A	G	1	upstream_gene_variant	31	0.888402	NA	NA
MCV	C2-R +NC-R	HBB	11	5234197	G	A	1	upstream_gene_variant	26.4	0.733142	NA	NA
MCV	C2-R +NC-R	HBB	11	5234229	C	G	1	upstream_gene_variant	2.753	0.554784	NA	NA
MCV	C2-R +NC-R	HBB	11	5234351	G	T	1	upstream_gene_variant	26.3	0.821365	NA	NA
MCV	C2-R +NC-R	HBB	11	5234388	A	C	1	upstream_gene_variant	22.8	0.779576	NA	NA
MCV	C2-R +NC-S	HBB	11	5225632	C	T	3	missense_variant	23.2	0.848202	Likely_benign	beta_Thalassemia|not_specified|not_provided
MCV	C2-R +NC-S	HBB	11	5225638	A	G	7	missense_variant	23.2	0.812651	Uncertain_significance	HEMOGLOBIN_YAOUNDE|not_provided
MCV	C2-R +NC-S	HBB	11	5225653	G	A	10	missense_variant	23.7	0.852993	Conflicting_interpretations_of_pathogenicity,_other	HEMOGLOBIN_LA_DESIRADE|not_provided
MCV	C2-R +NC-S	HBB	11	5225678	C	G	11	missense_variant	20.5	0.869951	Conflicting_interpretations_of_pathogenicity,_other	Hb_D-Los_Angeles|Hb_SS_disease|beta_Thalassemia|not_specified|not_provided
MCV	C2-R +NC-S	HBB	11	5225683	C	T	1	missense_variant	21.7	0.794997	Conflicting_interpretations_of_pathogenicity	not_provided
MCV	C2-R +NC-S	HBB	11	5225710	A	G	2	missense_variant	26.2	0.945712	Pathogenic	HEMOGLOBIN_SHOWA-YAKUSHIJI|Beta_thalassemia_major|beta_Thalassemia|Beta-plus-thalassemia|Beta-showa-yakushiji_thalassemia
MCV	C2-R +NC-S	HBB	11	5225718	G	GC	2	frameshift_variant	32	NA	Pathogenic	beta_Thalassemia|beta^0^_Thalassemia|not_provided
MCV	C2-R +NC-S	HBB	11	5225728	T	C	13	splice_acceptor_variant	25.6	0.993088	Pathogenic	beta_Thalassemia|not_specified|not_provided
MCV	C2-R +NC-S	HBB	11	5226583	G	T	1	missense_variant	24.4	0.772737	Uncertain_significance	beta_Thalassemia|not_specified|not_provided
MCV	C2-R +NC-S	HBB	11	5226600	G	A	1	missense_variant	25.8	0.9029	other	HEMOGLOBIN_MORIGUCHI
MCV	C2-R +NC-S	HBB	11	5226606	T	C	2	missense_variant	23.8	0.876198	Likely_benign	HEMOGLOBIN_HOPKINS_1|HEMOGLOBIN_JENKINS|HEMOGLOBIN_KENWOOD|HEMOGLOBIN_N_(BALTIMORE)|HEMOGLOBIN_N_(JENKINS)|not_specified|not_provided
MCV	C2-R +NC-S	HBB	11	5226629	G	A	1	missense_variant	17.41	0.679107	Benign	not_specified
MCV	C2-R +NC-S	HBB	11	5226669	C	T	1	missense_variant	22.7	0.980613	Uncertain_significance	not_provided
MCV	C2-R +NC-S	HBB	11	5226687	GCA	G	1	frameshift_variant	28.8	0.986396	Pathogenic/Likely_pathogenic	Beta_thalassemia_major|beta_Thalassemia|not_provided
MCV	C2-R +NC-S	HBB	11	5226704	G	A	1	missense_variant	23.6	0.665341	NA	NA
MCV	C2-R +NC-S	HBB	11	5226717	G	T	1	missense_variant	20.2	0.577598	NA	NA
MCV	C2-R +NC-S	HBB	11	5226719	T	C	1	missense_variant	26.1	0.967915	NA	NA
MCV	C2-R +NC-S	HBB	11	5226743	G	A	3	missense_variant	26.9	0.813168	other	HEMOGLOBIN_LAS_PALMAS
MCV	C2-R +NC-S	HBB	11	5226750	C	T	1	missense_variant	19.79	0.60823	other	HEMOGLOBIN_G_(COPENHAGEN)
MCV	C2-R +NC-S	HBB	11	5226762	CAAAG	C	2	frameshift_variant	29.2	0.982888	Pathogenic	beta_Thalassemia|beta^0^_Thalassemia|not_provided
MCV	C2-R +NC-S	HBB	11	5226769	C	A	2	missense_variant	26.7	0.913679	Uncertain_significance	not_specified|not_provided
MCV	C2-R +NC-S	HBB	11	5226929	C	T	4	splice_donor_variant	23.6	0.993652	Pathogenic	beta_Thalassemia|beta^0^_Thalassemia|not_specified|not_provided
MCV	C2-R +NC-S	HBB	11	5226934	C	A	1	missense_variant	24.3	0.901392	NA	NA
MCV	C2-R +NC-S	HBB	11	5226939	G	A	1	missense_variant	26.9	0.985154	other	HEMOGLOBIN_GRANGE-BLANCHE
MCV	C2-R +NC-S	HBB	11	5226940	C	A	4	missense_variant	22.6	0.743628	Pathogenic/Likely_pathogenic,_other	HEMOGLOBIN_KNOSSOS|beta_Thalassemia|Beta-plus-thalassemia|Beta-knossos-thalassemia|not_provided
MCV	C2-R +NC-S	HBB	11	5226943	C	T	7	missense_variant	23.2	0.631401	Pathogenic	Hb_SS_disease|beta_Thalassemia|Hemoglobin_E|Hemoglobin_E/beta_thalassemia_disease|Malaria,_resistance_to|Beta-plus-thalassemia|not_specified|not_provided
MCV	C2-R +NC-S	HBB	11	5226957	T	A	1	missense_variant	21.7	0.782198	NA	NA
MCV	C2-R +NC-S	HBB	11	5226970	T	A	1	stop_gained	42	0.444485	Pathogenic	beta_Thalassemia|beta^0^_Thalassemia|not_provided
MCV	C2-R +NC-S	HBB	11	5226975	C	T	2	stop_gained	37	0.473212	Pathogenic	beta_Thalassemia|beta^0^_Thalassemia|not_provided
MCV	C2-R +NC-S	HBB	11	5226994	A	AC	1	frameshift_variant	22.1	NA	Pathogenic	beta_Thalassemia|beta^0^_Thalassemia|HBB-Related_Disorders|not_provided
MCV	C2-R +NC-S	HBB	11	5227001	CT	C	2	frameshift_variant	16.69	0.661401	Pathogenic	beta_Thalassemia|beta^0^_Thalassemia|not_provided
MCV	C2-R +NC-S	HBB	11	5227017	A	G	1	missense_variant	24.7	0.928203	Uncertain_significance	HEMOGLOBIN_RALEIGH|not_provided
MCV	C2-R +NC-S	HBB	11	5229251	C	T	4	splice_donor_variant	2.004	0.57867	NA	NA
MCV	C1_R	TFRC	3	196027190	G	C	1	missense_variant	21.5	0.019301	NA	NA
MCV	C1_R	TFRC	3	196027199	G	A	6	missense_variant	19.63	0.018325	NA	NA
MCV	C1_R	TFRC	3	196027202	G	C	1	missense_variant	21.9	0.019301	NA	NA
MCV	C1_R	TFRC	3	196027205	A	T	1	stop_gained	35	0.050155	NA	NA
MCV	C1_R	TFRC	3	196051953	T	C	1	missense_variant	31	0.493499	NA	NA
MCV	C1_R	TFRC	3	196051985	T	C	1	missense_variant	27.3	0.872682	NA	NA
MCV	C1_R	TFRC	3	196051986	T	C	1	missense_variant	26.6	0.87618	NA	NA
MCV	C1_R	TFRC	3	196052026	G	T	1	missense_variant	22.7	0.47967	NA	NA
MCV	C1_R	TFRC	3	196052028	T	C	1	missense_variant	24.2	0.220908	NA	NA
MCV	C1_R	TFRC	3	196052039	G	A	16	missense_variant	26.7	0.452827	NA	NA
MCV	C1_R	TFRC	3	196052046	T	A	1	missense_variant	24.1	0.162398	NA	NA
MCV	C1_R	TFRC	3	196052070	G	A	2	missense_variant	23.1	0.196221	NA	NA
MCV	C1_R	TFRC	3	196052100	G	C	2	missense_variant	22.3	0.206688	NA	NA
MCV	C1_R	TFRC	3	196052102	G	A	1	missense_variant	25.9	0.874741	NA	NA
MCV	C1_R	TFRC	3	196052114	G	C	1	missense_variant	23.7	0.211913	NA	NA
MCV	C1_R	TFRC	3	196052139	G	C	1	missense_variant	23.8	0.841667	NA	NA
MCV	C1_R	TFRC	3	196052157	C	T	2	missense_variant	22	0.223848	NA	NA
MCV	C1_R	TFRC	3	196052159	T	C	1	missense_variant	26.8	0.596134	NA	NA
MCV	C1_R	TFRC	3	196052162	G	C	1	missense_variant	26.8	0.880095	NA	NA
MCV	C1_R	TFRC	3	196053416	A	G	1	splice_donor_variant	25.4	0.991584	NA	NA
MCV	C1_R	TFRC	3	196053428	C	T	1	missense_variant	25.5	0.671083	NA	NA
MCV	C1_R	TFRC	3	196053429	G	A	1	missense_variant	28.8	0.707004	NA	NA
MCV	C1_R	TFRC	3	196053431	T	A	2	missense_variant	27.2	0.684336	NA	NA
MCV	C1_R	TFRC	3	196053434	T	C	4	missense_variant	26	0.786149	NA	NA
MCV	C1_R	TFRC	3	196053446	A	T	1	missense_variant	22.5	0.130976	NA	NA
MCV	C1_R	TFRC	3	196053495	T	C	1	missense_variant	21.8	0.062563	NA	NA
MCV	C1_R	TFRC	3	196053534	G	C	1	missense_variant	25.6	0.369663	NA	NA
MCV	C1_R	TFRC	3	196053549	G	C	1	missense_variant	26	0.287426	NA	NA
MCV	C1_R	TFRC	3	196055097	A	G	1	missense_variant	16.97	0.158436	NA	NA
MCV	C1_R	TFRC	3	196055128	T	G	1	missense_variant	12.85	0.137826	NA	NA
MCV	C1_R	TFRC	3	196055135	T	C	1	missense_variant	19.25	0.100509	NA	NA
MCV	C1_R	TFRC	3	196055155	GT	G	3	frameshift_variant	23.1	NA	NA	NA
MCV	C1_R	TFRC	3	196055199	C	T	1	missense_variant	21.6	0.404538	NA	NA
MCV	C1_R	TFRC	3	196055211	C	G	1	missense_variant	23.6	0.794875	NA	NA
MCV	C1_R	TFRC	3	196055216	C	T	2	missense_variant	16.74	0.061151	NA	NA
MCV	C1_R	TFRC	3	196055261	T	C	1	missense_variant	22.2	0.068086	NA	NA
MCV	C1_R	TFRC	3	196055262	A	G	1	missense_variant	22.1	0.064133	NA	NA
MCV	C1_R	TFRC	3	196055289	G	A	4	missense_variant	24.3	0.1223	NA	NA
MCV	C1_R	TFRC	3	196055300	T	A	1	missense_variant	19.19	0.162595	NA	NA
MCV	C1_R	TFRC	3	196058285	T	A	1	missense_variant	29.1	0.617505	NA	NA
MCV	C1_R	TFRC	3	196058286	C	A	1	stop_gained	39	0.880986	NA	NA
MCV	C1_R	TFRC	3	196058300	G	T	1	missense_variant	33	0.867119	NA	NA
MCV	C1_R	TFRC	3	196058301	A	T	3	missense_variant	25.6	0.90936	NA	NA
MCV	C1_R	TFRC	3	196058342	G	A	4	missense_variant	26.3	0.711836	NA	NA
MCV	C1_R	TFRC	3	196058351	A	G	1	missense_variant	21.5	0.591327	NA	NA
MCV	C1_R	TFRC	3	196058363	T	C	2	missense_variant	22.2	0.484425	NA	NA
MCV	C1_R	TFRC	3	196058594	G	C	8	missense_variant	22.6	0.131362	NA	NA
MCV	C1_R	TFRC	3	196058622	G	A	2	missense_variant	24.7	0.210913	NA	NA
MCV	C1_R	TFRC	3	196060187	A	G	5	missense_variant	24.3	0.89843	NA	NA
MCV	C1_R	TFRC	3	196060188	T	C	2	missense_variant	22.3	0.20428	NA	NA
MCV	C1_R	TFRC	3	196060199	A	G	3	missense_variant	24.7	0.845448	NA	NA
MCV	C1_R	TFRC	3	196060232	T	C	6	missense_variant	21.2	0.177418	NA	NA
MCV	C1_R	TFRC	3	196060234	G	C	3	missense_variant	23.2	0.206431	NA	NA
MCV	C1_R	TFRC	3	196062590	G	A	2	missense_variant	22	0.167861	NA	NA
MCV	C1_R	TFRC	3	196062603	T	G	1	missense_variant	25.8	0.698833	NA	NA
MCV	C1_R	TFRC	3	196062611	G	A	1	missense_variant	24.6	0.883744	NA	NA
MCV	C1_R	TFRC	3	196062629	A	G	1	missense_variant	28.2	0.953077	NA	NA
MCV	C1_R	TFRC	3	196062639	G	A	1	missense_variant	23.7	0.087343	NA	NA
MCV	C1_R	TFRC	3	196062642	AT	A	1	frameshift_variant	23	0.034653	NA	NA
MCV	C1_R	TFRC	3	196062644	C	T	4	missense_variant	32	0.83174	NA	NA
MCV	C1_R	TFRC	3	196062868	T	C	1	missense_variant	28.7	0.840523	NA	NA
MCV	C1_R	TFRC	3	196062879	G	A	1	missense_variant	25.5	0.645972	NA	NA
MCV	C1_R	TFRC	3	196062930	T	A	1	missense_variant	20.8	0.23863	NA	NA
MCV	C1_R	TFRC	3	196062936	C	G	6	missense_variant	23.8	0.356884	NA	NA
MCV	C1_R	TFRC	3	196062940	C	G	1	splice_acceptor_variant	28.1	0.987334	NA	NA
MCV	C1_R	TFRC	3	196064320	A	G	2	missense_variant	25.7	0.819991	NA	NA
MCV	C1_R	TFRC	3	196064327	A	G	1	missense_variant	24.5	0.507746	NA	NA
MCV	C1_R	TFRC	3	196064339	C	T	1	missense_variant	23.1	0.583703	NA	NA
MCV	C1_R	TFRC	3	196064347	A	C	1	missense_variant	24.3	0.889068	NA	NA
MCV	C1_R	TFRC	3	196064348	A	C	4	missense_variant	18.84	0.066249	NA	NA
MCV	C1_R	TFRC	3	196064404	T	C	1	missense_variant	25.9	0.74609	NA	NA
MCV	C1_R	TFRC	3	196064408	C	T	3	missense_variant	24	0.662464	NA	NA
MCV	C1_R	TFRC	3	196065461	T	TAATA	2	frameshift_variant	35	NA	NA	NA
MCV	C1_R	TFRC	3	196065494	C	T	1	missense_variant	23.9	0.398778	NA	NA
MCV	C1_R	TFRC	3	196065505	T	C	29	missense_variant	24.7	0.63015	NA	NA
MCV	C1_R	TFRC	3	196065509	T	A	1	missense_variant	22.9	0.612728	NA	NA
MCV	C1_R	TFRC	3	196065587	C	A	2	missense_variant	15.81	0.087289	NA	NA
MCV	C1_R	TFRC	3	196065590	CT	C	1	frameshift_variant	21.5	NA	NA	NA
MCV	C1_R	TFRC	3	196067520	A	T	1	missense_variant	20.7	0.073786	NA	NA
MCV	C1_R	TFRC	3	196067530	T	C	2	missense_variant	20.7	0.079885	NA	NA
MCV	C1_R	TFRC	3	196067534	C	T	1	missense_variant	23.3	0.591503	NA	NA
MCV	C1_R	TFRC	3	196067549	T	C	2	missense_variant	20.9	0.236709	NA	NA
MCV	C1_R	TFRC	3	196067557	A	C	2	missense_variant	24.6	0.666227	NA	NA
MCV	C1_R	TFRC	3	196067563	A	G	1	missense_variant	26.1	0.884846	NA	NA
MCV	C1_R	TFRC	3	196067569	G	C	1	missense_variant	28.4	0.869027	NA	NA
MCV	C1_R	TFRC	3	196067593	G	A	1	missense_variant	33	0.872824	NA	NA
MCV	C1_R	TFRC	3	196067600	G	C	1	missense_variant	25.2	0.866973	NA	NA
MCV	C1_R	TFRC	3	196067608	T	A	1	missense_variant	28.2	0.832007	NA	NA
MCV	C1_R	TFRC	3	196067608	T	C	2	missense_variant	26.2	0.837515	NA	NA
MCV	C1_R	TFRC	3	196067610	GAAGGAAGGGAATCCAGGTGTGTAAGGGTC	G	1	frameshift_variant	35	0.944483	NA	NA
MCV	C1_R	TFRC	3	196067617	G	C	1	missense_variant	28.1	0.869027	NA	NA
MCV	C1_R	TFRC	3	196067623	C	T	1	missense_variant	26.1	0.799844	NA	NA
MCV	C1_R	TFRC	3	196067653	T	C	1	missense_variant	26.2	0.875082	NA	NA
MCV	C1_R	TFRC	3	196067654	G	A	4	missense_variant	25.4	0.904128	NA	NA
MCV	C1_R	TFRC	3	196067654	G	T	2	missense_variant	25.6	0.904128	NA	NA
MCV	C1_R	TFRC	3	196068039	A	G	2	missense_variant	31	0.603953	NA	NA
MCV	C1_R	TFRC	3	196068085	T	C	1	missense_variant	21.5	0.083555	NA	NA
MCV	C1_R	TFRC	3	196068124	T	A	1	missense_variant	25.1	0.643486	NA	NA
MCV	C1_R	TFRC	3	196068124	T	G	1	missense_variant	24.5	0.650762	NA	NA
MCV	C1_R	TFRC	3	196069493	C	T	1	missense_variant	23	0.208868	NA	NA
MCV	C1_R	TFRC	3	196069529	A	C	1	missense_variant	27	0.306326	NA	NA
MCV	C1_R	TFRC	3	196069552	G	C	1	missense_variant	23.9	0.165844	NA	NA
MCV	C1_R	TFRC	3	196069559	C	A	1	missense_variant	22.6	0.117892	NA	NA
MCV	C1_R	TFRC	3	196071395	C	G	1	splice_donor_variant	23	0.990089	NA	NA
MCV	C1_R	TFRC	3	196071422	C	T	2	missense_variant	23.1	0.208038	NA	NA
MCV	C1_R	TFRC	3	196071430	C	A	1	missense_variant	21	0.144463	NA	NA
MCV	C1_R	TFRC	3	196071437	G	A	1	missense_variant	21.7	0.077662	NA	NA
MCV	C1_R	TFRC	3	196071485	C	A	1	missense_variant	22.8	0.224551	NA	NA
MCV	C1_R	TFRC	3	196072006	T	A	2	missense_variant	18.48	0.109106	NA	NA
MCV	C1_R	TFRC	3	196072015	T	C	1	missense_variant	26.9	0.60024	NA	NA
MCV	C1_R	TFRC	3	196072037	C	T	3	missense_variant	21.6	0.077961	NA	NA
MCV	C1_R	TFRC	3	196072040	G	A	1	missense_variant	26.4	0.299694	NA	NA
MCV	C1_R	TFRC	3	196072048	T	A	1	missense_variant	23.2	0.16257	NA	NA
MCV	C1_R	TFRC	3	196072050	G	C	1	missense_variant	22.5	0.113612	NA	NA
MCV	C1_R	TFRC	3	196072067	G	A	1	missense_variant	21.2	0.075982	NA	NA
MCV	C1_R	TFRC	3	196072082	C	A	1	missense_variant	11.82	0.056537	NA	NA
MCV	C1_R	TFRC	3	196072084	T	TA	1	frameshift_variant	15.1	NA	NA	NA
MCV	C1_R	TFRC	3	196072099	T	C	1	missense_variant	23.3	0.087045	NA	NA
MCV	C1_R	TFRC	3	196072102	T	C	1	missense_variant	29	0.530343	NA	NA
MCV	C1_R	TFRC	3	196072124	G	A	3	missense_variant	26.3	0.342418	NA	NA
MCV	C1_R	TFRC	3	196072147	A	G	1	stop_lost	24.6	0.360964	NA	NA
MCV	C1_R	TFRC	3	196073969	G	A	6	missense_variant	23	0.266311	NA	NA
MCV	C1_R	TFRC	3	196073987	T	C	1	missense_variant	23	0.474608	NA	NA
MCV	C1_R	TFRC	3	196073997	A	C	3	missense_variant	14.02	0.108405	NA	NA
MCV	C1_R	TFRC	3	196074005	C	T	2	missense_variant	11.75	0.066282	NA	NA
MCV	C1_R	TFRC	3	196074013	AG	A	1	frameshift_variant	15.2	NA	NA	NA
MCV	C1_R	TFRC	3	196074014	G	A	1	missense_variant	12.1	0.049524	NA	NA
MCV	C1_R	TFRC	3	196075158	C	T	1	splice_donor_variant	23.8	0.991653	NA	NA
MCV	C1_R	TFRC	3	196075165	AG	A	2	frameshift_variant	23.2	0.004818	NA	NA
MCV	C1_R	TFRC	3	196075167	A	G	1	missense_variant	26.4	0.819015	NA	NA
MCV	C1_R	TFRC	3	196075183	C	A	4	missense_variant	20.2	0.117991	NA	NA
MCV	C1_R	TFRC	3	196075219	T	C	1	missense_variant	13.13	0.050513	NA	NA
MCV	C1_R	TFRC	3	196075260	T	C	1	missense_variant	24.6	0.297351	NA	NA
MCV	C1_R	TFRC	3	196075278	A	G	1	missense_variant	25.5	0.858838	NA	NA
MCV	C1_R	TFRC	3	196075302	T	C	1	missense_variant	25.3	0.56089	NA	NA
MCV	C1_R	TFRC	3	196075317	C	A	1	missense_variant	24	0.491128	NA	NA
MCV	C1_R	TFRC	3	196075318	G	A	1	missense_variant	26.1	0.692086	NA	NA
MCV	C1_R	TFRC	3	196075332	C	T	1	missense_variant	25.3	0.763334	NA	NA
MCV	C1_R	TFRC	3	196075333	G	A	1	missense_variant	24.1	0.801395	NA	NA
MCV	C1_R	TFRC	3	196075334	G	GGT	1	frameshift_variant	24.1	NA	NA	NA
MCV	C1_R	TFRC	3	196075347	G	A	1	missense_variant	25.1	0.886676	NA	NA
MCV	C1_S	TMPRSS6	22	37066133	C	G	1	missense_variant	24.8	0.842584	NA	NA
MCV	C1_S	TMPRSS6	22	37066136	C	T	2	missense_variant	25.4	0.943929	NA	NA
MCV	C1_S	TMPRSS6	22	37066156	C	T	2	missense_variant	27	0.963698	NA	NA
MCV	C1_S	TMPRSS6	22	37066195	C	T	5	missense_variant	32	0.693474	NA	NA
MCV	C1_S	TMPRSS6	22	37066196	G	A	8	missense_variant	34	0.746129	NA	NA
MCV	C1_S	TMPRSS6	22	37066225	C	T	1	missense_variant	27.8	0.94421	NA	NA
MCV	C1_S	TMPRSS6	22	37066845	C	T	2	missense_variant	29.5	0.918267	NA	NA
MCV	C1_S	TMPRSS6	22	37066858	C	T	16	missense_variant	27.7	0.918267	NA	NA
MCV	C1_S	TMPRSS6	22	37066873	G	A	8	missense_variant	31	0.77112	NA	NA
MCV	C1_S	TMPRSS6	22	37066876	G	T	4	missense_variant	26.5	0.752594	NA	NA
MCV	C1_S	TMPRSS6	22	37066893	T	C	1	missense_variant	35	0.909765	NA	NA
MCV	C1_S	TMPRSS6	22	37069094	A	G	1	missense_variant	33	0.961425	NA	NA
MCV	C1_S	TMPRSS6	22	37069099	G	A	3	missense_variant	32	0.911611	NA	NA
MCV	C1_S	TMPRSS6	22	37069104	C	CCAGCAGTG	2	frameshift_variant	35	NA	NA	NA
MCV	C1_S	TMPRSS6	22	37069109	A	G	3	missense_variant	33	0.95347	NA	NA
MCV	C1_S	TMPRSS6	22	37069117	C	A	1	missense_variant	29.6	0.782349	NA	NA
MCV	C1_S	TMPRSS6	22	37069118	C	T	1	missense_variant	25.8	0.865878	NA	NA
MCV	C1_S	TMPRSS6	22	37069163	CGGCGGCCGAGCGCACCACCG	C	1	frameshift_variant	35	0.713504	NA	NA
MCV	C1_S	TMPRSS6	22	37069198	A	T	1	missense_variant	35	0.95571	NA	NA
MCV	C1_S	TMPRSS6	22	37069211	CG	C	1	frameshift_variant	27.9	0.323138	NA	NA
MCV	C1_S	TMPRSS6	22	37069243	T	C	1	missense_variant	32	0.949959	NA	NA
MCV	C1_S	TMPRSS6	22	37069285	C	T	1	stop_gained	44	0.170679	NA	NA
MCV	C1_S	TMPRSS6	22	37069307	T	TGC	1	frameshift_variant	35	NA	Pathogenic	Microcytic_anemia
MCV	C1_S	TMPRSS6	22	37069309	C	T	1	missense_variant	27.6	0.967587	NA	NA
MCV	C1_S	TMPRSS6	22	37070495	G	T	1	missense_variant	34	0.899088	NA	NA
MCV	C1_S	TMPRSS6	22	37070518	C	T	1	missense_variant	25	0.680562	NA	NA
MCV	C1_S	TMPRSS6	22	37070524	G	A	2	missense_variant	34	0.969217	NA	NA
MCV	C1_S	TMPRSS6	22	37070538	G	GC	1	frameshift_variant	35	NA	NA	NA
MCV	C1_S	TMPRSS6	22	37070545	C	A	1	missense_variant	29.8	0.97051	NA	NA
MCV	C1_S	TMPRSS6	22	37070545	C	G	1	missense_variant	28.1	0.969683	NA	NA
MCV	C1_S	TMPRSS6	22	37070547	C	A	1	missense_variant	33	0.977353	NA	NA
MCV	C1_S	TMPRSS6	22	37070557	G	A	2	stop_gained	42	0.196154	Pathogenic	Microcytic_anemia
MCV	C1_S	TMPRSS6	22	37070586	G	A	2	missense_variant	29	0.95066	NA	NA
MCV	C1_S	TMPRSS6	22	37070592	T	C	2	missense_variant	34	0.917115	NA	NA
MCV	C1_S	TMPRSS6	22	37070596	C	T	1	missense_variant	32	0.967342	NA	NA
MCV	C1_S	TMPRSS6	22	37070625	C	T	2	missense_variant	33	0.959833	NA	NA
MCV	C1_S	TMPRSS6	22	37070626	G	A	1	missense_variant	34	0.884646	NA	NA
MCV	C1_S	TMPRSS6	22	37070643	A	AGG	1	frameshift_variant	35	NA	NA	NA
MCV	C1_S	TMPRSS6	22	37070949	C	T	1	missense_variant	23.8	0.953697	NA	NA
MCV	C1_S	TMPRSS6	22	37070961	C	T	381	missense_variant	25.3	0.952269	Uncertain_significance	Microcytic_anemia
MCV	C1_S	TMPRSS6	22	37070969	G	A	9	missense_variant	28.2	0.956526	NA	NA
MCV	C1_S	TMPRSS6	22	37070985	C	T	8	missense_variant	22.4	0.716661	NA	NA
MCV	C1_S	TMPRSS6	22	37073550	C	T	4	missense_variant	23.9	0.914488	Pathogenic	Microcytic_anemia
MCV	C1_S	TMPRSS6	22	37073582	T	C	3	missense_variant	26.9	0.927815	NA	NA
MCV	C1_S	TMPRSS6	22	37073628	G	A	1	stop_gained	45	0.157319	NA	NA
MCV	C1_S	TMPRSS6	22	37074624	T	G	1	missense_variant	31	0.948724	NA	NA
MCV	C1_S	TMPRSS6	22	37074636	G	A	1	missense_variant	33	0.948831	NA	NA
MCV	C1_S	TMPRSS6	22	37074643	C	T	1	missense_variant	28.6	0.960762	NA	NA
MCV	C1_S	TMPRSS6	22	37074645	T	A	1	missense_variant	28.4	0.755828	NA	NA
MCV	C1_S	TMPRSS6	22	37074646	T	A	3	stop_gained	48	0.133117	NA	NA
MCV	C1_S	TMPRSS6	22	37074646	T	G	1	missense_variant	28.5	0.791427	NA	NA
MCV	C1_S	TMPRSS6	22	37074665	GAC	G	1	frameshift_variant	35	NA	NA	NA
MCV	C1_S	TMPRSS6	22	37074676	C	T	1	missense_variant	25.9	0.884267	NA	NA
MCV	C1_S	TMPRSS6	22	37074704	G	T	1	stop_gained	40	0.583578	NA	NA
MCV	C1_S	TMPRSS6	22	37075134	C	T	1	splice_donor_variant	24.3	0.98938	NA	NA
MCV	C1_S	TMPRSS6	22	37075140	G	A	3	missense_variant	34	0.927868	NA	NA
MCV	C1_S	TMPRSS6	22	37075140	G	C	31	missense_variant	35	0.938096	NA	NA
MCV	C1_S	TMPRSS6	22	37075179	C	T	1	missense_variant	24.1	0.95402	NA	NA
MCV	C1_S	TMPRSS6	22	37075180	C	T	3	missense_variant	23.5	0.954158	Pathogenic	Microcytic_anemia
MCV	C1_S	TMPRSS6	22	37075185	A	G	1	missense_variant	32	0.980263	NA	NA
MCV	C1_S	TMPRSS6	22	37075266	C	T	4	missense_variant	27.4	0.934896	NA	NA
MCV	C1_S	TMPRSS6	22	37084296	T	C	1	missense_variant	24.7	0.903639	NA	NA
MCV	C1_S	TMPRSS6	22	37084328	C	T	2	missense_variant	24.2	0.968259	NA	NA
MCV	C1_S	TMPRSS6	22	37084377	G	A	3	missense_variant	27.5	0.805153	NA	NA
MCV	C1_S	TMPRSS6	22	37084392	C	A	1	missense_variant	25.7	0.803066	NA	NA
MCV	C1_S	TMPRSS6	22	37084758	G	A	4	missense_variant	27.4	0.954342	NA	NA
MCV	C1_S	TMPRSS6	22	37084760	G	T	1	stop_gained	37	0.323686	NA	NA
MCV	C1_S	TMPRSS6	22	37084775	G	T	1	stop_gained	37	0.439455	Pathogenic	Microcytic_anemia
MCV	C1_S	TMPRSS6	22	37084779	G	A	1	missense_variant	27.3	0.948805	NA	NA
MCV	C1_S	TMPRSS6	22	37084780	G	A	1	missense_variant	25	0.954656	NA	NA
MCV	C1_S	TMPRSS6	22	37086315	AAGGGGTCGTAGTAGCTGTGC	A	1	frameshift_variant	35	0.953642	NA	NA
MCV	C1_S	TMPRSS6	22	37086346	TC	T	1	frameshift_variant	32	NA	NA	NA
MCV	C1_S	TMPRSS6	22	37086348	C	G	1	missense_variant	28.2	0.937135	NA	NA
MCV	C1_S	TMPRSS6	22	37086372	G	A	1	missense_variant	27	0.950249	NA	NA
MCV	C1_S	TMPRSS6	22	37086394	G	T	5	missense_variant	25.8	0.953744	NA	NA
MCV	C1_S	TMPRSS6	22	37086402	C	T	1	missense_variant	27.1	0.885742	NA	NA
MCV	C1_S	TMPRSS6	22	37086403	G	A	1	missense_variant	34	0.916245	NA	NA
MCV	C1_S	TMPRSS6	22	37086412	C	T	77	missense_variant	23.9	0.941441	NA	NA
MCV	C1_S	TMPRSS6	22	37089587	A	C	4	missense_variant	28.9	0.963028	NA	NA
MCV	C1_S	TMPRSS6	22	37089603	G	A	1	missense_variant	26.1	0.951349	NA	NA
MCV	C1_S	TMPRSS6	22	37089629	C	T	2	missense_variant	27.7	0.815414	NA	NA
MCV	C1_S	TMPRSS6	22	37089630	G	A	1	stop_gained	40	0.263217	NA	NA
MCV	C1_S	TMPRSS6	22	37089636	G	A	2	missense_variant	28.4	0.792114	NA	NA
MCV	C1_S	TMPRSS6	22	37089729	G	T	1	missense_variant	25.8	0.946552	NA	NA
MCV	C1_S	TMPRSS6	22	37089773	C	T	1	missense_variant	24.8	0.802045	NA	NA
MCV	C1_S	TMPRSS6	22	37089774	G	A	4	missense_variant	28.5	0.910984	NA	NA
MCV	C1_S	TMPRSS6	22	37089781	AC	A	1	frameshift_variant	25.4	NA	NA	NA
MCV	C1_S	TMPRSS6	22	37095556	G	A	3	missense_variant	25.4	0.718706	NA	NA
MCV	C1_S	TMPRSS6	22	37096044	C	A	1	stop_gained	37	0.220911	NA	NA
MCV	C1_S	TMPRSS6	22	37096069	G	C	1	missense_variant	26.5	0.796041	NA	NA
MCV	C1_S	TMPRSS6	22	37096693	G	A	92	missense_variant	25	0.833443	NA	NA
MCV	C1_S	TMPRSS6	22	37096702	A	T	1	missense_variant	28.5	0.743585	NA	NA
MCV	C1_S	TMPRSS6	22	37098432	G	C	2	missense_variant	23.9	0.347106	NA	NA
MCV	C1_S	TMPRSS6	22	37098445	G	A	176	missense_variant	28.4	0.473626	NA	NA
MCV	C1_S	TMPRSS6	22	37098490	G	A	35	missense_variant	32	0.879199	NA	NA
MCV	C1_S	TMPRSS6	22	37103216	C	G	1	missense_variant	24	0.813868	NA	NA
MCV	C1_S	TMPRSS6	22	37103224	T	C	1	missense_variant	26.9	0.696277	NA	NA
MCV	C1_S	TMPRSS6	22	37103277	CAG	C	3	frameshift_variant	23.4	0.821629	NA	NA
MCV	C1_S	TMPRSS6	22	37103278	A	C	2	missense_variant	25	0.670108	NA	NA
MCV	C1_S	TMPRSS6	22	37103297	AG	A	2	frameshift_variant	24	0.024175	NA	NA
MCV	C1_S	TMPRSS6	22	37103336	ACATCCCCTCCGGCTCCGCTTCCTCGC	A	2	frameshift_variant	23.7	0.638651	NA	NA
MCV	C1_S	TMPRSS6	22	37103381	G	A	1	stop_gained	37	0.055308	NA	NA
MCV	C1_S	TMPRSS6	22	37109337	A	G	4	splice_donor_variant	17.86	0.25773	NA	NA
MCV	C1_S	TMPRSS6	22	37109502	C	T	1	splice_donor_variant	15.41	0.955126	NA	NA
MCV	C1_R	TMPRSS6	22	37066106	T	A	1	missense_variant	18.12	0.40816	NA	NA
MCV	C1_R	TMPRSS6	22	37066124	G	A	1	missense_variant	33	0.786743	NA	NA
MCV	C1_R	TMPRSS6	22	37066133	C	G	1	missense_variant	24.8	0.842584	NA	NA
MCV	C1_R	TMPRSS6	22	37066133	C	T	723	missense_variant	24.3	0.734947	Benign	not_specified
MCV	C1_R	TMPRSS6	22	37066136	C	T	2	missense_variant	25.4	0.943929	NA	NA
MCV	C1_R	TMPRSS6	22	37066150	C	T	5	missense_variant	25.5	0.700942	NA	NA
MCV	C1_R	TMPRSS6	22	37066151	G	A	1	missense_variant	33	0.845348	NA	NA
MCV	C1_R	TMPRSS6	22	37066156	C	T	2	missense_variant	27	0.963698	NA	NA
MCV	C1_R	TMPRSS6	22	37066183	G	A	4	missense_variant	33	0.896561	NA	NA
MCV	C1_R	TMPRSS6	22	37066195	C	T	5	missense_variant	32	0.693474	NA	NA
MCV	C1_R	TMPRSS6	22	37066196	G	A	8	missense_variant	34	0.746129	NA	NA
MCV	C1_R	TMPRSS6	22	37066225	C	T	1	missense_variant	27.8	0.94421	NA	NA
MCV	C1_R	TMPRSS6	22	37066845	C	T	2	missense_variant	29.5	0.918267	NA	NA
MCV	C1_R	TMPRSS6	22	37066852	G	A	1	missense_variant	34	0.752845	NA	NA
MCV	C1_R	TMPRSS6	22	37066858	C	T	16	missense_variant	27.7	0.918267	NA	NA
MCV	C1_R	TMPRSS6	22	37066872	C	T	2	missense_variant	25.8	0.710967	NA	NA
MCV	C1_R	TMPRSS6	22	37066873	G	A	8	missense_variant	31	0.77112	NA	NA
MCV	C1_R	TMPRSS6	22	37066873	G	T	1	missense_variant	26.5	0.231995	NA	NA
MCV	C1_R	TMPRSS6	22	37066876	G	T	4	missense_variant	26.5	0.752594	NA	NA
MCV	C1_R	TMPRSS6	22	37066878	G	A	10	missense_variant	34	0.902777	NA	NA
MCV	C1_R	TMPRSS6	22	37066891	G	A	10	missense_variant	27.5	0.809009	NA	NA
MCV	C1_R	TMPRSS6	22	37066893	T	C	1	missense_variant	35	0.909765	NA	NA
MCV	C1_R	TMPRSS6	22	37066931	A	T	1	missense_variant	20.6	0.195676	NA	NA
MCV	C1_R	TMPRSS6	22	37066932	T	G	1	missense_variant	27.4	0.690204	NA	NA
MCV	C1_R	TMPRSS6	22	37068676	G	A	7	missense_variant	17.16	0.057976	NA	NA
MCV	C1_R	TMPRSS6	22	37068678	A	G	1	missense_variant	17.9	0.069387	NA	NA
MCV	C1_R	TMPRSS6	22	37069081	C	A	415	missense_variant	23.1	0.54428	Conflicting_interpretations_of_pathogenicity	Microcytic_anemia|not_provided
MCV	C1_R	TMPRSS6	22	37069087	G	A	1	missense_variant	33	0.957089	NA	NA
MCV	C1_R	TMPRSS6	22	37069094	A	G	1	missense_variant	33	0.961425	NA	NA
MCV	C1_R	TMPRSS6	22	37069099	G	A	3	missense_variant	32	0.911611	NA	NA
MCV	C1_R	TMPRSS6	22	37069102	A	G	20	missense_variant	26.2	0.917502	NA	NA
MCV	C1_R	TMPRSS6	22	37069104	C	CCAGCAGTG	2	frameshift_variant	35	NA	NA	NA
MCV	C1_R	TMPRSS6	22	37069109	A	G	3	missense_variant	33	0.95347	NA	NA
MCV	C1_R	TMPRSS6	22	37069117	C	A	1	missense_variant	29.6	0.782349	NA	NA
MCV	C1_R	TMPRSS6	22	37069118	C	T	1	missense_variant	25.8	0.865878	NA	NA
MCV	C1_R	TMPRSS6	22	37069123	T	G	2	missense_variant	25.3	0.220947	NA	NA
MCV	C1_R	TMPRSS6	22	37069139	G	A	1	missense_variant	26.1	0.482905	NA	NA
MCV	C1_R	TMPRSS6	22	37069163	C	T	2	missense_variant	23.3	0.10159	NA	NA
MCV	C1_R	TMPRSS6	22	37069163	CGGCGGCCGAGCGCACCACCG	C	1	frameshift_variant	35	0.713504	NA	NA
MCV	C1_R	TMPRSS6	22	37069172	A	G	1	missense_variant	33	0.795887	NA	NA
MCV	C1_R	TMPRSS6	22	37069175	G	A	1	missense_variant	28.1	0.434753	NA	NA
MCV	C1_R	TMPRSS6	22	37069184	G	C	1	missense_variant	33	0.918545	NA	NA
MCV	C1_R	TMPRSS6	22	37069198	A	T	1	missense_variant	35	0.95571	NA	NA
MCV	C1_R	TMPRSS6	22	37069211	CG	C	1	frameshift_variant	27.9	0.323138	NA	NA
MCV	C1_R	TMPRSS6	22	37069222	C	A	1	missense_variant	27.3	0.462111	NA	NA
MCV	C1_R	TMPRSS6	22	37069223	T	C	1	missense_variant	28.5	0.668807	NA	NA
MCV	C1_R	TMPRSS6	22	37069223	T	G	1	missense_variant	31	0.677095	NA	NA
MCV	C1_R	TMPRSS6	22	37069243	T	C	1	missense_variant	32	0.949959	NA	NA
MCV	C1_R	TMPRSS6	22	37069246	A	G	2	missense_variant	29.1	0.777936	NA	NA
MCV	C1_R	TMPRSS6	22	37069275	C	G	5	missense_variant	26.7	0.756165	NA	NA
MCV	C1_R	TMPRSS6	22	37069280	C	T	1	missense_variant	21.1	0.352344	NA	NA
MCV	C1_R	TMPRSS6	22	37069285	C	T	1	stop_gained	44	0.170679	NA	NA
MCV	C1_R	TMPRSS6	22	37069307	T	TGC	1	frameshift_variant	35	NA	Pathogenic	Microcytic_anemia
MCV	C1_R	TMPRSS6	22	37069309	C	T	1	missense_variant	27.6	0.967587	NA	NA
MCV	C1_R	TMPRSS6	22	37070495	G	T	1	missense_variant	34	0.899088	NA	NA
MCV	C1_R	TMPRSS6	22	37070518	C	T	1	missense_variant	25	0.680562	NA	NA
MCV	C1_R	TMPRSS6	22	37070523	C	T	45	missense_variant	24.6	0.382403	NA	NA
MCV	C1_R	TMPRSS6	22	37070524	G	A	2	missense_variant	34	0.969217	NA	NA
MCV	C1_R	TMPRSS6	22	37070526	T	A	1	missense_variant	29.5	0.73689	NA	NA
MCV	C1_R	TMPRSS6	22	37070538	G	GC	1	frameshift_variant	35	NA	NA	NA
MCV	C1_R	TMPRSS6	22	37070539	C	T	2	missense_variant	21.9	0.443318	NA	NA
MCV	C1_R	TMPRSS6	22	37070541	C	G	2	missense_variant	24.6	0.917217	NA	NA
MCV	C1_R	TMPRSS6	22	37070545	C	A	1	missense_variant	29.8	0.97051	NA	NA
MCV	C1_R	TMPRSS6	22	37070545	C	G	1	missense_variant	28.1	0.969683	NA	NA
MCV	C1_R	TMPRSS6	22	37070547	C	A	1	missense_variant	33	0.977353	NA	NA
MCV	C1_R	TMPRSS6	22	37070557	G	A	2	stop_gained	42	0.196154	Pathogenic	Microcytic_anemia
MCV	C1_R	TMPRSS6	22	37070562	C	T	3	missense_variant	23.1	0.380191	NA	NA
MCV	C1_R	TMPRSS6	22	37070563	G	A	3	missense_variant	29.4	0.843155	NA	NA
MCV	C1_R	TMPRSS6	22	37070586	G	A	2	missense_variant	29	0.95066	NA	NA
MCV	C1_R	TMPRSS6	22	37070592	T	C	2	missense_variant	34	0.917115	NA	NA
MCV	C1_R	TMPRSS6	22	37070593	C	T	2	missense_variant	28.7	0.960485	NA	NA
MCV	C1_R	TMPRSS6	22	37070596	C	T	1	missense_variant	32	0.967342	NA	NA
MCV	C1_R	TMPRSS6	22	37070599	C	T	2	missense_variant	27.8	0.961677	NA	NA
MCV	C1_R	TMPRSS6	22	37070622	A	G	4	missense_variant	33	0.90767	NA	NA
MCV	C1_R	TMPRSS6	22	37070625	C	T	2	missense_variant	33	0.959833	NA	NA
MCV	C1_R	TMPRSS6	22	37070626	G	A	1	missense_variant	34	0.884646	NA	NA
MCV	C1_R	TMPRSS6	22	37070634	G	T	4	missense_variant	25.6	0.821166	NA	NA
MCV	C1_R	TMPRSS6	22	37070635	G	A	1	missense_variant	23.9	0.561505	NA	NA
MCV	C1_R	TMPRSS6	22	37070643	A	AGG	1	frameshift_variant	35	NA	NA	NA
MCV	C1_R	TMPRSS6	22	37070644	G	A	1	missense_variant	28.4	0.763443	NA	NA
MCV	C1_R	TMPRSS6	22	37070922	G	A	1	missense_variant	20.5	0.693785	NA	NA
MCV	C1_R	TMPRSS6	22	37070937	C	T	6	missense_variant	16.45	0.520285	NA	NA
MCV	C1_R	TMPRSS6	22	37070949	C	T	1	missense_variant	23.8	0.953697	NA	NA
MCV	C1_R	TMPRSS6	22	37070961	C	T	381	missense_variant	25.3	0.952269	Uncertain_significance	Microcytic_anemia
MCV	C1_R	TMPRSS6	22	37070969	G	A	9	missense_variant	28.2	0.956526	NA	NA
MCV	C1_R	TMPRSS6	22	37070980	C	G	1	missense_variant	23.4	0.866799	NA	NA
MCV	C1_R	TMPRSS6	22	37070985	C	T	8	missense_variant	22.4	0.716661	NA	NA
MCV	C1_R	TMPRSS6	22	37070994	G	A	5	missense_variant	23.6	0.89937	NA	NA
MCV	C1_R	TMPRSS6	22	37073550	C	T	4	missense_variant	23.9	0.914488	Pathogenic	Microcytic_anemia
MCV	C1_R	TMPRSS6	22	37073553	C	T	4	missense_variant	24.2	0.923571	Pathogenic	Microcytic_anemia
MCV	C1_R	TMPRSS6	22	37073559	C	T	1	missense_variant	20.5	0.642589	NA	NA
MCV	C1_R	TMPRSS6	22	37073582	T	C	3	missense_variant	26.9	0.927815	NA	NA
MCV	C1_R	TMPRSS6	22	37073628	G	A	1	stop_gained	45	0.157319	NA	NA
MCV	C1_R	TMPRSS6	22	37073629	G	C	1	missense_variant	27.5	0.748831	NA	NA
MCV	C1_R	TMPRSS6	22	37073629	G	T	2	missense_variant	27.4	0.748831	NA	NA
MCV	C1_R	TMPRSS6	22	37074610	C	T	5	missense_variant	24.4	0.920113	NA	NA
MCV	C1_R	TMPRSS6	22	37074624	T	G	1	missense_variant	31	0.948724	NA	NA
MCV	C1_R	TMPRSS6	22	37074636	G	A	1	missense_variant	33	0.948831	NA	NA
MCV	C1_R	TMPRSS6	22	37074643	C	T	1	missense_variant	28.6	0.960762	NA	NA
MCV	C1_R	TMPRSS6	22	37074644	C	A	1	missense_variant	23.4	0.428645	NA	NA
MCV	C1_R	TMPRSS6	22	37074645	T	A	1	missense_variant	28.4	0.755828	NA	NA
MCV	C1_R	TMPRSS6	22	37074646	T	A	3	stop_gained	48	0.133117	NA	NA
MCV	C1_R	TMPRSS6	22	37074646	T	C	1	missense_variant	23.9	0.776521	NA	NA
MCV	C1_R	TMPRSS6	22	37074646	T	G	1	missense_variant	28.5	0.791427	NA	NA
MCV	C1_R	TMPRSS6	22	37074665	GAC	G	1	frameshift_variant	35	NA	NA	NA
MCV	C1_R	TMPRSS6	22	37074676	C	T	1	missense_variant	25.9	0.884267	NA	NA
MCV	C1_R	TMPRSS6	22	37074684	G	T	1	missense_variant	25.1	0.648768	NA	NA
MCV	C1_R	TMPRSS6	22	37074696	T	A	2	missense_variant	26.2	0.690583	NA	NA
MCV	C1_R	TMPRSS6	22	37074704	G	T	1	stop_gained	40	0.583578	NA	NA
MCV	C1_R	TMPRSS6	22	37075134	C	T	1	splice_donor_variant	24.3	0.98938	NA	NA
MCV	C1_R	TMPRSS6	22	37075135	G	T	1	missense_variant	26.6	0.929606	NA	NA
MCV	C1_R	TMPRSS6	22	37075140	G	A	3	missense_variant	34	0.927868	NA	NA
MCV	C1_R	TMPRSS6	22	37075140	G	C	31	missense_variant	35	0.938096	NA	NA
MCV	C1_R	TMPRSS6	22	37075168	G	A	392	missense_variant	26	0.958851	Benign/Likely_benign	Microcytic_anemia|not_provided
MCV	C1_R	TMPRSS6	22	37075171	C	T	5	missense_variant	22.6	0.330659	NA	NA
MCV	C1_R	TMPRSS6	22	37075179	C	T	1	missense_variant	24.1	0.95402	NA	NA
MCV	C1_R	TMPRSS6	22	37075180	C	T	3	missense_variant	23.5	0.954158	Pathogenic	Microcytic_anemia
MCV	C1_R	TMPRSS6	22	37075185	A	G	1	missense_variant	32	0.980263	NA	NA
MCV	C1_R	TMPRSS6	22	37075219	C	T	2	missense_variant	22.8	0.289175	NA	NA
MCV	C1_R	TMPRSS6	22	37075224	G	A	3	missense_variant	16.76	0.239119	NA	NA
MCV	C1_R	TMPRSS6	22	37075246	C	T	4	missense_variant	23.4	0.923656	NA	NA
MCV	C1_R	TMPRSS6	22	37075249	C	T	34	missense_variant	19.62	0.468381	NA	NA
MCV	C1_R	TMPRSS6	22	37075260	A	G	12	missense_variant	28.3	0.975728	NA	NA
MCV	C1_R	TMPRSS6	22	37075266	C	T	4	missense_variant	27.4	0.934896	NA	NA
MCV	C1_R	TMPRSS6	22	37083085	C	T	6	missense_variant	0.628	0.037083	NA	NA
MCV	C1_R	TMPRSS6	22	37083086	T	A	1	missense_variant	4.1	0.085013	NA	NA
MCV	C1_R	TMPRSS6	22	37084172	G	A	14	missense_variant	1.455	0.052829	NA	NA
MCV	C1_R	TMPRSS6	22	37084173	C	A	3	missense_variant	1.292	0.056449	NA	NA
MCV	C1_R	TMPRSS6	22	37084221	G	A	1	missense_variant	0.553	0.044573	NA	NA
MCV	C1_R	TMPRSS6	22	37084241	A	T	1	missense_variant	0.807	0.061322	NA	NA
MCV	C1_R	TMPRSS6	22	37084292	T	C	1	missense_variant	15.2	0.186636	NA	NA
MCV	C1_R	TMPRSS6	22	37084296	T	C	1	missense_variant	24.7	0.903639	NA	NA
MCV	C1_R	TMPRSS6	22	37084313	C	A	2	missense_variant	24.5	0.952848	NA	NA
MCV	C1_R	TMPRSS6	22	37084325	G	A	1	missense_variant	26.2	0.888835	NA	NA
MCV	C1_R	TMPRSS6	22	37084326	T	C	1	missense_variant	24	0.854868	NA	NA
MCV	C1_R	TMPRSS6	22	37084328	C	T	2	missense_variant	24.2	0.968259	NA	NA
MCV	C1_R	TMPRSS6	22	37084359	C	T	5	missense_variant	21.3	0.376217	NA	NA
MCV	C1_R	TMPRSS6	22	37084364	G	T	5	missense_variant	25.6	0.917717	NA	NA
MCV	C1_R	TMPRSS6	22	37084373	C	A	1	missense_variant	25.4	0.818394	NA	NA
MCV	C1_R	TMPRSS6	22	37084377	G	A	3	missense_variant	27.5	0.805153	NA	NA
MCV	C1_R	TMPRSS6	22	37084380	C	A	1	missense_variant	21.8	0.346873	NA	NA
MCV	C1_R	TMPRSS6	22	37084392	C	A	1	missense_variant	25.7	0.803066	NA	NA
MCV	C1_R	TMPRSS6	22	37084728	G	A	7	missense_variant	22.2	0.527613	NA	NA
MCV	C1_R	TMPRSS6	22	37084735	G	A	2	missense_variant	26.8	0.771366	NA	NA
MCV	C1_R	TMPRSS6	22	37084741	A	G	1	missense_variant	25.8	0.930474	NA	NA
MCV	C1_R	TMPRSS6	22	37084758	G	A	4	missense_variant	27.4	0.954342	NA	NA
MCV	C1_R	TMPRSS6	22	37084760	G	T	1	stop_gained	37	0.323686	NA	NA
MCV	C1_R	TMPRSS6	22	37084775	G	T	1	stop_gained	37	0.439455	Pathogenic	Microcytic_anemia
MCV	C1_R	TMPRSS6	22	37084779	G	A	1	missense_variant	27.3	0.948805	NA	NA
MCV	C1_R	TMPRSS6	22	37084780	G	A	1	missense_variant	25	0.954656	NA	NA
MCV	C1_R	TMPRSS6	22	37084816	C	T	1	missense_variant	21.1	0.330319	NA	NA
MCV	C1_R	TMPRSS6	22	37084821	G	A	10	missense_variant	24.8	0.7679	Uncertain_significance	Microcytic_anemia
MCV	C1_R	TMPRSS6	22	37086299	C	G	1	missense_variant	24.7	0.673175	NA	NA
MCV	C1_R	TMPRSS6	22	37086304	C	T	3	missense_variant	24.8	0.931051	NA	NA
MCV	C1_R	TMPRSS6	22	37086315	AAGGGGTCGTAGTAGCTGTGC	A	1	frameshift_variant	35	0.953642	NA	NA
MCV	C1_R	TMPRSS6	22	37086331	T	C	3	missense_variant	29.3	0.959387	NA	NA
MCV	C1_R	TMPRSS6	22	37086346	TC	T	1	frameshift_variant	32	NA	NA	NA
MCV	C1_R	TMPRSS6	22	37086348	C	G	1	missense_variant	28.2	0.937135	NA	NA
MCV	C1_R	TMPRSS6	22	37086351	A	G	3	missense_variant	32	0.961708	NA	NA
MCV	C1_R	TMPRSS6	22	37086352	C	T	10	missense_variant	25	0.679052	NA	NA
MCV	C1_R	TMPRSS6	22	37086362	G	C	1	missense_variant	22.7	0.481444	NA	NA
MCV	C1_R	TMPRSS6	22	37086363	A	T	14	missense_variant	23.2	0.684506	NA	NA
MCV	C1_R	TMPRSS6	22	37086372	G	A	1	missense_variant	27	0.950249	NA	NA
MCV	C1_R	TMPRSS6	22	37086394	G	T	5	missense_variant	25.8	0.953744	NA	NA
MCV	C1_R	TMPRSS6	22	37086402	C	T	1	missense_variant	27.1	0.885742	NA	NA
MCV	C1_R	TMPRSS6	22	37086403	G	A	1	missense_variant	34	0.916245	NA	NA
MCV	C1_R	TMPRSS6	22	37086412	C	T	77	missense_variant	23.9	0.941441	NA	NA
MCV	C1_R	TMPRSS6	22	37086414	T	C	1	missense_variant	25.1	0.939771	NA	NA
MCV	C1_R	TMPRSS6	22	37089587	A	C	4	missense_variant	28.9	0.963028	NA	NA
MCV	C1_R	TMPRSS6	22	37089603	G	A	1	missense_variant	26.1	0.951349	NA	NA
MCV	C1_R	TMPRSS6	22	37089606	C	T	2	missense_variant	24	0.593411	NA	NA
MCV	C1_R	TMPRSS6	22	37089612	C	T	2	missense_variant	22.2	0.634358	NA	NA
MCV	C1_R	TMPRSS6	22	37089629	C	T	2	missense_variant	27.7	0.815414	NA	NA
MCV	C1_R	TMPRSS6	22	37089630	G	A	1	stop_gained	40	0.263217	NA	NA
MCV	C1_R	TMPRSS6	22	37089635	C	T	1	missense_variant	24.8	0.743875	NA	NA
MCV	C1_R	TMPRSS6	22	37089636	G	A	2	missense_variant	28.4	0.792114	NA	NA
MCV	C1_R	TMPRSS6	22	37089647	A	G	1	missense_variant	23.5	0.563707	NA	NA
MCV	C1_R	TMPRSS6	22	37089650	G	A	15	missense_variant	15.36	0.118445	NA	NA
MCV	C1_R	TMPRSS6	22	37089663	G	A	2	missense_variant	26.1	0.803688	NA	NA
MCV	C1_R	TMPRSS6	22	37089665	A	T	3	missense_variant	28.5	0.93033	NA	NA
MCV	C1_R	TMPRSS6	22	37089707	C	G	3	missense_variant	23.9	0.947727	NA	NA
MCV	C1_R	TMPRSS6	22	37089729	G	T	1	missense_variant	25.8	0.946552	NA	NA
MCV	C1_R	TMPRSS6	22	37089741	G	A	4	missense_variant	22.3	0.589124	NA	NA
MCV	C1_R	TMPRSS6	22	37089762	C	T	6	missense_variant	22.4	0.340826	NA	NA
MCV	C1_R	TMPRSS6	22	37089766	G	T	2	missense_variant	24.7	0.677373	NA	NA
MCV	C1_R	TMPRSS6	22	37089773	C	T	1	missense_variant	24.8	0.802045	NA	NA
MCV	C1_R	TMPRSS6	22	37089774	G	A	4	missense_variant	28.5	0.910984	NA	NA
MCV	C1_R	TMPRSS6	22	37089781	AC	A	1	frameshift_variant	25.4	NA	NA	NA
MCV	C1_R	TMPRSS6	22	37095556	G	A	3	missense_variant	25.4	0.718706	NA	NA
MCV	C1_R	TMPRSS6	22	37095574	A	G	1	missense_variant	23.5	0.807634	NA	NA
MCV	C1_R	TMPRSS6	22	37095589	G	T	1	missense_variant	22.8	0.797242	NA	NA
MCV	C1_R	TMPRSS6	22	37095920	C	A	1	missense_variant	21.4	0.64692	NA	NA
MCV	C1_R	TMPRSS6	22	37095920	C	T	2	missense_variant	21.6	0.641155	NA	NA
MCV	C1_R	TMPRSS6	22	37095924	C	G	2	missense_variant	13.25	0.410801	NA	NA
MCV	C1_R	TMPRSS6	22	37095934	T	A	1	missense_variant	16.6	0.411618	NA	NA
MCV	C1_R	TMPRSS6	22	37095965	G	A	46	missense_variant	22.9	0.841977	NA	NA
MCV	C1_R	TMPRSS6	22	37095972	T	C	1	missense_variant	23.7	0.784063	NA	NA
MCV	C1_R	TMPRSS6	22	37095989	T	C	1	missense_variant	22.2	0.356221	NA	NA
MCV	C1_R	TMPRSS6	22	37096017	C	T	1	missense_variant	22.2	0.601417	NA	NA
MCV	C1_R	TMPRSS6	22	37096021	G	T	1	missense_variant	22.8	0.4015	NA	NA
MCV	C1_R	TMPRSS6	22	37096035	G	A	6	missense_variant	22.7	0.411415	NA	NA
MCV	C1_R	TMPRSS6	22	37096037	C	G	1	missense_variant	21.6	0.441659	NA	NA
MCV	C1_R	TMPRSS6	22	37096038	G	A	158	missense_variant	25	0.456041	NA	NA
MCV	C1_R	TMPRSS6	22	37096044	C	A	1	stop_gained	37	0.220911	NA	NA
MCV	C1_R	TMPRSS6	22	37096044	C	T	5	missense_variant	21.2	0.208635	Uncertain_significance	Microcytic_anemia
MCV	C1_R	TMPRSS6	22	37096060	G	T	1	missense_variant	21.7	0.402548	NA	NA
MCV	C1_R	TMPRSS6	22	37096061	A	G	2	missense_variant	26.1	0.808869	NA	NA
MCV	C1_R	TMPRSS6	22	37096069	G	C	1	missense_variant	26.5	0.796041	NA	NA
MCV	C1_R	TMPRSS6	22	37096082	G	T	2	missense_variant	24.9	0.764007	NA	NA
MCV	C1_R	TMPRSS6	22	37096089	C	T	206	missense_variant	24.3	0.865318	NA	NA
MCV	C1_R	TMPRSS6	22	37096660	A	G	3	missense_variant	26.5	0.71776	NA	NA
MCV	C1_R	TMPRSS6	22	37096690	C	T	91	missense_variant	22.2	0.140103	NA	NA
MCV	C1_R	TMPRSS6	22	37096691	G	A	19	missense_variant	24.1	0.38233	NA	NA
MCV	C1_R	TMPRSS6	22	37096693	G	A	92	missense_variant	25	0.833443	NA	NA
MCV	C1_R	TMPRSS6	22	37096702	A	T	1	missense_variant	28.5	0.743585	NA	NA
MCV	C1_R	TMPRSS6	22	37098418	T	C	1	missense_variant	22.2	0.678055	NA	NA
MCV	C1_R	TMPRSS6	22	37098432	G	C	2	missense_variant	23.9	0.347106	NA	NA
MCV	C1_R	TMPRSS6	22	37098433	C	T	3	missense_variant	22.3	0.15204	NA	NA
MCV	C1_R	TMPRSS6	22	37098444	C	A	9	missense_variant	24	0.790494	NA	NA
MCV	C1_R	TMPRSS6	22	37098445	G	A	176	missense_variant	28.4	0.473626	NA	NA
MCV	C1_R	TMPRSS6	22	37098462	C	T	1	missense_variant	22.1	0.276931	NA	NA
MCV	C1_R	TMPRSS6	22	37098463	G	A	7	missense_variant	23.8	0.658838	NA	NA
MCV	C1_R	TMPRSS6	22	37098465	C	T	5	missense_variant	22.3	0.180832	NA	NA
MCV	C1_R	TMPRSS6	22	37098487	G	A	1	missense_variant	25	0.830197	NA	NA
MCV	C1_R	TMPRSS6	22	37098489	C	T	2	missense_variant	23.9	0.682675	NA	NA
MCV	C1_R	TMPRSS6	22	37098490	G	A	35	missense_variant	32	0.879199	NA	NA
MCV	C1_R	TMPRSS6	22	37098501	C	G	3	missense_variant	24	0.283081	NA	NA
MCV	C1_R	TMPRSS6	22	37098502	G	A	12	missense_variant	25.5	0.374184	NA	NA
MCV	C1_R	TMPRSS6	22	37098520	C	T	2	missense_variant	21.9	0.220446	NA	NA
MCV	C1_R	TMPRSS6	22	37098538	C	T	1	missense_variant	22.3	0.373609	NA	NA
MCV	C1_R	TMPRSS6	22	37098549	C	G	1	missense_variant	22.1	0.560085	NA	NA
MCV	C1_R	TMPRSS6	22	37103216	C	G	1	missense_variant	24	0.813868	NA	NA
MCV	C1_R	TMPRSS6	22	37103224	T	C	1	missense_variant	26.9	0.696277	NA	NA
MCV	C1_R	TMPRSS6	22	37103239	C	G	1	missense_variant	20.8	0.190399	NA	NA
MCV	C1_R	TMPRSS6	22	37103261	G	T	4	missense_variant	23	0.417913	NA	NA
MCV	C1_R	TMPRSS6	22	37103264	C	A	5	missense_variant	14.81	0.259266	NA	NA
MCV	C1_R	TMPRSS6	22	37103277	CAG	C	3	frameshift_variant	23.4	0.821629	NA	NA
MCV	C1_R	TMPRSS6	22	37103278	A	C	2	missense_variant	25	0.670108	NA	NA
MCV	C1_R	TMPRSS6	22	37103290	C	T	1	missense_variant	23.1	0.550848	NA	NA
MCV	C1_R	TMPRSS6	22	37103297	AG	A	2	frameshift_variant	24	0.024175	NA	NA
MCV	C1_R	TMPRSS6	22	37103302	C	T	5	missense_variant	14.47	0.148843	NA	NA
MCV	C1_R	TMPRSS6	22	37103303	G	A	11	missense_variant	21.4	0.285785	NA	NA
MCV	C1_R	TMPRSS6	22	37103336	ACATCCCCTCCGGCTCCGCTTCCTCGC	A	2	frameshift_variant	23.7	0.638651	NA	NA
MCV	C1_R	TMPRSS6	22	37103347	G	A	2	missense_variant	24.1	0.556895	NA	NA
MCV	C1_R	TMPRSS6	22	37103353	G	A	16	missense_variant	23.8	0.609398	NA	NA
MCV	C1_R	TMPRSS6	22	37103354	C	G	1	missense_variant	22.1	0.617427	NA	NA
MCV	C1_R	TMPRSS6	22	37103360	C	T	3	missense_variant	22.4	0.278187	NA	NA
MCV	C1_R	TMPRSS6	22	37103381	G	A	1	stop_gained	37	0.055308	NA	NA
MCV	C1_R	TMPRSS6	22	37103384	C	A	1	missense_variant	20.2	0.2132	NA	NA
MCV	C1_R	TMPRSS6	22	37103398	G	A	1	missense_variant	23.7	0.246852	NA	NA
MCV	C1_R	TMPRSS6	22	37109337	A	G	4	splice_donor_variant	17.86	0.25773	NA	NA
MCV	C1_R	TMPRSS6	22	37109502	C	T	1	splice_donor_variant	15.41	0.955126	NA	NA
RBC	C2-R +NC-R	AC104389.6	11	5225462	C	A	2	upstream_gene_variant	1.843	0.607374	NA	NA
RBC	C2-R +NC-R	AC104389.6	11	5225466	G	T	12	upstream_gene_variant	5.502	0.662101	NA	NA
RBC	C2-R +NC-R	AC104389.6	11	5225482	T	G	2	upstream_gene_variant	11.36	0.736197	NA	NA
RBC	C2-R +NC-R	AC104389.6	11	5225488	A	G	7	upstream_gene_variant	17.73	0.842873	Pathogenic	beta_Thalassemia|Beta_thalassemia_intermedia|not_provided
RBC	C2-R +NC-R	AC104389.6	11	5225501	C	G	3	upstream_gene_variant	7.322	0.678212	NA	NA
RBC	C2-R +NC-R	AC104389.6	11	5225502	A	G	197	upstream_gene_variant	11.46	0.875215	Benign/Likely_benign	beta_Thalassemia|not_specified|not_provided
RBC	C2-R +NC-R	AC104389.6	11	5225505	T	A	3	upstream_gene_variant	7.164	0.579437	NA	NA
RBC	C2-R +NC-R	AC104389.6	11	5225507	C	T	8	upstream_gene_variant	4.736	0.570603	Uncertain_significance	beta_Thalassemia
RBC	C2-R +NC-R	AC104389.6	11	5225509	C	G	2	upstream_gene_variant	9.083	0.635041	NA	NA
RBC	C2-R +NC-R	AC104389.6	11	5225541	G	C	1	upstream_gene_variant	1.412	0.505809	NA	NA
RBC	C2-R +NC-R	AC104389.6	11	5225542	T	C	43	upstream_gene_variant	2.036	0.503772	Conflicting_interpretations_of_pathogenicity	not_provided
RBC	C2-R +NC-R	AC104389.6	11	5225561	G	C	1	upstream_gene_variant	0.187	0.530461	NA	NA
RBC	C2-R +NC-R	AC104389.6	11	5225592	G	T	1	upstream_gene_variant	1.339	0.72095	NA	NA
RBC	C2-R +NC-R	AC104389.6	11	5225594	G	A	2	upstream_gene_variant	2.363	0.605933	NA	NA
RBC	C2-R +NC-R	AC104389.6	11	5225632	C	T	3	upstream_gene_variant	23.2	0.848202	Likely_benign	beta_Thalassemia|not_specified|not_provided
RBC	C2-R +NC-R	AC104389.6	11	5225638	A	G	7	upstream_gene_variant	23.2	0.812651	Uncertain_significance	HEMOGLOBIN_YAOUNDE|not_provided
RBC	C2-R +NC-R	AC104389.6	11	5225642	C	A	1	upstream_gene_variant	20.2	0.614284	NA	NA
RBC	C2-R +NC-R	AC104389.6	11	5225653	G	A	8	upstream_gene_variant	23.7	0.852993	Conflicting_interpretations_of_pathogenicity,_other	HEMOGLOBIN_LA_DESIRADE|not_provided
RBC	C2-R +NC-R	AC104389.6	11	5225658	C	G	1	upstream_gene_variant	22.1	0.859897	NA	NA
RBC	C2-R +NC-R	AC104389.6	11	5225678	C	G	9	upstream_gene_variant	20.5	0.869951	Conflicting_interpretations_of_pathogenicity,_other	Hb_D-Los_Angeles|Hb_SS_disease|beta_Thalassemia|not_specified|not_provided
RBC	C2-R +NC-R	AC104389.6	11	5225683	C	T	1	upstream_gene_variant	21.7	0.794997	Conflicting_interpretations_of_pathogenicity	not_provided
RBC	C2-R +NC-R	AC104389.6	11	5225710	A	G	2	upstream_gene_variant	26.2	0.945712	Pathogenic	HEMOGLOBIN_SHOWA-YAKUSHIJI|Beta_thalassemia_major|beta_Thalassemia|Beta-plus-thalassemia|Beta-showa-yakushiji_thalassemia
RBC	C2-R +NC-R	AC104389.6	11	5225728	T	C	13	upstream_gene_variant	25.6	0.993088	Pathogenic	beta_Thalassemia|not_specified|not_provided
RBC	C2-R +NC-R	AC104389.6	11	5225729	G	A	1	upstream_gene_variant	19.18	0.991443	NA	NA
RBC	C2-R +NC-R	AC104389.6	11	5225729	G	T	2	upstream_gene_variant	18.97	0.993927	Pathogenic	Beta_thalassemia_intermedia|Beta-plus-thalassemia|not_provided
RBC	C2-R +NC-R	AC104389.6	11	5225733	G	T	1	upstream_gene_variant	9.676	0.947322	Likely_pathogenic	beta_Thalassemia
RBC	C2-R +NC-R	AC104389.6	11	5225745	A	T	9	upstream_gene_variant	7.69	0.574646	Uncertain_significance	not_provided
RBC	C2-R +NC-R	AC104389.6	11	5226569	A	G	1	upstream_gene_variant	15.45	0.848509	NA	NA
RBC	C2-R +NC-R	AC104389.6	11	5226572	C	T	1	upstream_gene_variant	19.2	0.985411	NA	NA
RBC	C2-R +NC-R	AC104389.6	11	5226573	T	C	1	upstream_gene_variant	19.96	0.985496	NA	NA
RBC	C2-R +NC-R	AC104389.6	11	5226576	C	T	6	upstream_gene_variant	24.5	0.992171	Pathogenic	beta_Thalassemia|beta^0^_Thalassemia|not_specified|not_provided
RBC	C2-R +NC-R	AC104389.6	11	5226583	G	T	1	upstream_gene_variant	24.4	0.772737	Uncertain_significance	beta_Thalassemia|not_specified|not_provided
RBC	C2-R +NC-R	AC104389.6	11	5226600	G	A	1	upstream_gene_variant	25.8	0.9029	other	HEMOGLOBIN_MORIGUCHI
RBC	C2-R +NC-R	AC104389.6	11	5226606	T	C	2	upstream_gene_variant	23.8	0.876198	Likely_benign	HEMOGLOBIN_HOPKINS_1|HEMOGLOBIN_JENKINS|HEMOGLOBIN_KENWOOD|HEMOGLOBIN_N_(BALTIMORE)|HEMOGLOBIN_N_(JENKINS)|not_specified|not_provided
RBC	C2-R +NC-R	AC104389.6	11	5226669	C	T	1	upstream_gene_variant	22.7	0.980613	Uncertain_significance	not_provided
RBC	C2-R +NC-R	AC104389.6	11	5226684	C	T	59	upstream_gene_variant	5.881	0.516666	Conflicting_interpretations_of_pathogenicity,_other	HEMOGLOBIN_CITY_OF_HOPE|Hb_SS_disease|beta_Thalassemia|Beta_thalassemia_intermedia|Fetal_hemoglobin_quantitative_trait_locus_1|Beta-thalassemia,_dominant_inclusion_body_type|not_provided
RBC	C2-R +NC-R	AC104389.6	11	5226687	GCA	G	1	upstream_gene_variant	28.8	0.986396	Pathogenic/Likely_pathogenic	Beta_thalassemia_major|beta_Thalassemia|not_provided
RBC	C2-R +NC-R	AC104389.6	11	5226704	G	A	1	upstream_gene_variant	23.6	0.665341	NA	NA
RBC	C2-R +NC-R	AC104389.6	11	5226717	G	T	1	upstream_gene_variant	20.2	0.577598	NA	NA
RBC	C2-R +NC-R	AC104389.6	11	5226719	T	C	1	upstream_gene_variant	26.1	0.967915	NA	NA
RBC	C2-R +NC-R	AC104389.6	11	5226740	G	C	1	upstream_gene_variant	12.15	0.571461	NA	NA
RBC	C2-R +NC-R	AC104389.6	11	5226743	G	A	3	upstream_gene_variant	26.9	0.813168	other	HEMOGLOBIN_LAS_PALMAS
RBC	C2-R +NC-R	AC104389.6	11	5226750	C	T	1	upstream_gene_variant	19.79	0.60823	other	HEMOGLOBIN_G_(COPENHAGEN)
RBC	C2-R +NC-R	AC104389.6	11	5226762	CAAAG	C	2	upstream_gene_variant	29.2	0.982888	Pathogenic	beta_Thalassemia|beta^0^_Thalassemia|not_provided
RBC	C2-R +NC-R	AC104389.6	11	5226769	C	A	2	upstream_gene_variant	26.7	0.913679	Uncertain_significance	not_specified|not_provided
RBC	C2-R +NC-R	AC104389.6	11	5226802	A	G	8	upstream_gene_variant	10.73	0.62872	NA	NA
RBC	C2-R +NC-R	AC104389.6	11	5226814	A	G	2	upstream_gene_variant	0.236	0.510342	Likely_benign	not_specified
RBC	C2-R +NC-R	AC104389.6	11	5226925	C	G	9	upstream_gene_variant	12.61	0.982364	Pathogenic	beta_Thalassemia|Beta-plus-thalassemia|not_specified|not_provided
RBC	C2-R +NC-R	AC104389.6	11	5226929	C	T	4	upstream_gene_variant	23.6	0.993652	Pathogenic	beta_Thalassemia|beta^0^_Thalassemia|not_specified|not_provided
RBC	C2-R +NC-R	AC104389.6	11	5226934	C	A	1	upstream_gene_variant	24.3	0.901392	NA	NA
RBC	C2-R +NC-R	AC104389.6	11	5226939	G	A	1	upstream_gene_variant	26.9	0.985154	other	HEMOGLOBIN_GRANGE-BLANCHE
RBC	C2-R +NC-R	AC104389.6	11	5226940	C	A	4	upstream_gene_variant	22.6	0.743628	Pathogenic/Likely_pathogenic,_other	HEMOGLOBIN_KNOSSOS|beta_Thalassemia|Beta-plus-thalassemia|Beta-knossos-thalassemia|not_provided
RBC	C2-R +NC-R	AC104389.6	11	5226943	C	T	7	upstream_gene_variant	23.2	0.631401	Pathogenic	Hb_SS_disease|beta_Thalassemia|Hemoglobin_E|Hemoglobin_E/beta_thalassemia_disease|Malaria,_resistance_to|Beta-plus-thalassemia|not_specified|not_provided
RBC	C2-R +NC-R	AC104389.6	11	5226957	T	A	1	upstream_gene_variant	21.7	0.782198	NA	NA
RBC	C2-R +NC-R	AC104389.6	11	5226961	C	T	2	upstream_gene_variant	15.54	0.74471	Pathogenic,_other	HEMOGLOBIN_OLYMPIA|Erythrocytosis_6,_familial
RBC	C2-R +NC-R	AC104389.6	11	5226972	C	T	3	upstream_gene_variant	14.07	0.738619	Conflicting_interpretations_of_pathogenicity,_other	HEMOGLOBIN_J_(BALTIMORE)|not_specified|not_provided
RBC	C2-R +NC-R	AC104389.6	11	5226981	G	A	1	upstream_gene_variant	7.077	0.747672	NA	NA
RBC	C2-R +NC-R	AC104389.6	11	5226988	C	T	5	upstream_gene_variant	5.391	0.505674	Uncertain_significance	HEMOGLOBIN_HAMILTON|not_specified|not_provided
RBC	C2-R +NC-R	AC104389.6	11	5226991	C	T	1	upstream_gene_variant	8.318	0.681603	Likely_benign	not_specified
RBC	C2-R +NC-R	AC104389.6	11	5227001	CT	C	2	upstream_gene_variant	16.69	0.661401	Pathogenic	beta_Thalassemia|beta^0^_Thalassemia|not_provided
RBC	C2-R +NC-R	AC104389.6	11	5227017	A	G	1	upstream_gene_variant	24.7	0.928203	Uncertain_significance	HEMOGLOBIN_RALEIGH|not_provided
RBC	C2-R +NC-R	AC104389.6	11	5227026	T	A	1	upstream_gene_variant	15.31	0.891986	NA	NA
RBC	C2-R +NC-R	AC104389.6	11	5227027	C	G	3	upstream_gene_variant	14.55	0.960091	NA	NA
RBC	C2-R +NC-R	AC104389.6	11	5227032	T	G	1	upstream_gene_variant	13.6	0.787142	NA	NA
RBC	C2-R +NC-R	AC104389.6	11	5227036	G	T	2	upstream_gene_variant	13.55	0.858583	Uncertain_significance	beta_Thalassemia
RBC	C2-R +NC-R	AC104389.6	11	5227042	A	G	1	upstream_gene_variant	15.66	0.855236	NA	NA
RBC	C2-R +NC-R	AC104389.6	11	5227052	G	A	3	upstream_gene_variant	10.46	0.750133	Conflicting_interpretations_of_pathogenicity	beta_Thalassemia|not_specified|not_provided
RBC	C2-R +NC-R	AC104389.6	11	5227072	A	G	33	upstream_gene_variant	12.63	0.705781	Uncertain_significance	beta_Thalassemia
RBC	C2-R +NC-R	AC104389.6	11	5227099	T	C	2	upstream_gene_variant	18.47	0.528412	Pathogenic/Likely_pathogenic	beta_Thalassemia|Beta-plus-thalassemia|not_provided
RBC	C2-R +NC-R	AC104389.6	11	5227158	G	A	1	upstream_gene_variant	14.97	0.796386	Pathogenic	beta_Thalassemia|Beta_thalassemia_intermedia
RBC	C2-R +NC-R	AC104389.6	11	5227158	G	C	1	upstream_gene_variant	14.91	0.80082	Pathogenic/Likely_pathogenic	beta_Thalassemia|Beta_thalassemia_intermedia|Beta-plus-thalassemia|not_provided
RBC	C2-R +NC-R	AC104389.6	11	5227158	G	T	2	upstream_gene_variant	14.79	0.746133	Pathogenic/Likely_pathogenic	beta_Thalassemia|Beta_thalassemia_intermedia|not_provided
RBC	C2-R +NC-R	AC104389.6	11	5227159	G	A	22	upstream_gene_variant	14.23	0.798267	Pathogenic/Likely_pathogenic	beta_Thalassemia|Beta_thalassemia_intermedia|Beta-plus-thalassemia|not_provided
RBC	C2-R +NC-R	AC104389.6	11	5227161	G	A	1	upstream_gene_variant	15.31	0.89105	Likely_pathogenic	beta_Thalassemia|Beta_thalassemia_intermedia|Beta-plus-thalassemia
RBC	C2-R +NC-R	AC104389.6	11	5227172	G	A	3	upstream_gene_variant	13.13	0.696198	Pathogenic	beta_Thalassemia|Beta-plus-thalassemia
RBC	C2-R +NC-R	AC104389.6	11	5229251	C	T	4	upstream_gene_variant	2.004	0.57867	NA	NA
RBC	C2-R +NC-R	AC104389.6	11	5229391	T	G	7	upstream_gene_variant	3.811	0.563699	NA	NA
RBC	C2_R	G6PD	X	154532031	G	C	2	missense_variant	22.3	NA	NA	NA
RBC	C2_R	G6PD	X	154532055	C	G	6	missense_variant	21	NA	NA	NA
RBC	C2_R	G6PD	X	154532079	G	A	1	missense_variant	6.226	NA	NA	NA
RBC	C2_R	G6PD	X	154532204	G	A	1	missense_variant	22	NA	NA	NA
RBC	C2_R	G6PD	X	154532257	C	T	5	missense_variant	26.5	NA	Pathogenic	G6PD_ANANT|G6PD_DHON|G6PD_KAIPING|G6PD_PETRICH-LIKE|G6PD_SAPPORO-LIKE|Anemia,_nonspherocytic_hemolytic,_due_to_G6PD_deficiency|not_specified
RBC	C2_R	G6PD	X	154532269	C	A	1	missense_variant	22.5	NA	Pathogenic	G6PD_AGRIGENTO|G6PD_CANTON|G6PD_GIFU|G6PD_TAIWAN-HAKKA|Glucose_6_phosphate_dehydrogenase_deficiency|Anemia,_nonspherocytic_hemolytic,_due_to_G6PD_deficiency|not_provided
RBC	C2_R	G6PD	X	154532270	G	A	2	missense_variant	25.3	NA	NA	NA
RBC	C2_R	G6PD	X	154532390	G	A	10	missense_variant	33	NA	Pathogenic	Anemia,_nonspherocytic_hemolytic,_due_to_G6PD_deficiency|not_specified|not_provided
RBC	C2_R	G6PD	X	154532569	T	C	2	missense_variant	22.9	NA	NA	NA
RBC	C2_R	G6PD	X	154532614	T	G	15	missense_variant	22.1	NA	NA	NA
RBC	C2_R	G6PD	X	154532702	C	G	5	missense_variant	22.2	NA	NA	NA
RBC	C2_R	G6PD	X	154532708	G	C	6	missense_variant	17.36	NA	NA	NA
RBC	C2_R	G6PD	X	154532722	C	T	1	missense_variant	21.6	NA	NA	NA
RBC	C2_R	G6PD	X	154532730	T	C	1	missense_variant	26.2	NA	NA	NA
RBC	C2_R	G6PD	X	154532760	C	T	2	missense_variant	23.5	NA	NA	NA
RBC	C2_R	G6PD	X	154532945	C	G	114	missense_variant	24	NA	Pathogenic	Anemia,_nonspherocytic_hemolytic,_due_to_G6PD_deficiency
RBC	C2_R	G6PD	X	154532972	C	T	5	missense_variant	18.94	NA	NA	NA
RBC	C2_R	G6PD	X	154532975	C	T	1	missense_variant	13.49	NA	NA	NA
RBC	C2_R	G6PD	X	154532990	C	T	5	missense_variant	21.5	NA	Pathogenic	G6PD_CHATHAM|Inborn_genetic_diseases|Anemia,_nonspherocytic_hemolytic,_due_to_G6PD_deficiency|not_provided
RBC	C2_R	G6PD	X	154533025	A	G	189	missense_variant	24	NA	Pathogenic	Glucose_6_phosphate_dehydrogenase_deficiency|Anemia,_nonspherocytic_hemolytic,_due_to_G6PD_deficiency|not_provided
RBC	C2_R	G6PD	X	154533044	C	T	13	missense_variant	21.3	NA	other	G6PD_KALYAN|G6PD_KERALA|G6PD_KERALA-KALYAN
RBC	C2_R	G6PD	X	154533046	C	T	6	missense_variant	22.1	NA	NA	NA
RBC	C2_R	G6PD	X	154533090	G	T	2	missense_variant	12.4	NA	NA	NA
RBC	C2_R	G6PD	X	154533122	C	T	3	missense_variant	26.9	NA	Pathogenic	G6PD_JAMMU|G6PD_VIANGCHAN|Glucose_6_phosphate_dehydrogenase_deficiency|Anemia,_nonspherocytic_hemolytic,_due_to_G6PD_deficiency|not_provided
RBC	C2_R	G6PD	X	154533586	C	T	1	missense_variant	26.7	NA	Benign	Glucose_6_phosphate_dehydrogenase_deficiency
RBC	C2_R	G6PD	X	154533590	C	T	1	missense_variant	16.87	NA	NA	NA
RBC	C2_R	G6PD	X	154533596	C	G	64	missense_variant	22.2	NA	Pathogenic	G6PD_MODENA|G6PD_SEATTLE-LIKE|Anemia,_nonspherocytic_hemolytic,_due_to_G6PD_deficiency|not_provided
RBC	C2_R	G6PD	X	154533677	C	T	5	missense_variant	0.289	NA	NA	NA
RBC	C2_R	G6PD	X	154533707	C	T	4	missense_variant	0.144	NA	NA	NA
RBC	C2_R	G6PD	X	154533740	C	A	2	missense_variant	1.199	NA	NA	NA
RBC	C2_R	G6PD	X	154533742	C	T	2	stop_gained	0.262	NA	NA	NA
RBC	C2_R	G6PD	X	154533778	C	T	1	missense_variant	0.262	NA	NA	NA
RBC	C2_R	G6PD	X	154533782	C	A	32	stop_gained	2.698	NA	NA	NA
RBC	C2_R	G6PD	X	154534051	C	T	6	missense_variant	23.1	NA	NA	NA
RBC	C2_R	G6PD	X	154534054	C	T	4	missense_variant	24.3	NA	NA	NA
RBC	C2_R	G6PD	X	154534108	C	T	4	missense_variant	17.38	NA	NA	NA
RBC	C2_R	G6PD	X	154534117	T	C	4	missense_variant	15.46	NA	NA	NA
RBC	C2_R	G6PD	X	154534126	G	C	2	missense_variant	24.6	NA	NA	NA
RBC	C2_R	G6PD	X	154534141	C	T	1	missense_variant	18.67	NA	NA	NA
RBC	C2_R	G6PD	X	154534345	C	A	1	missense_variant	23.6	NA	Pathogenic	G6PD_GASTONIA|G6PD_MARION|G6PD_MINNESOTA|Anemia,_nonspherocytic_hemolytic,_due_to_G6PD_deficiency
RBC	C2_R	G6PD	X	154534355	C	A	2	missense_variant	23.5	NA	NA	NA
RBC	C2_R	G6PD	X	154534400	G	C	51	missense_variant	20.7	NA	Uncertain_significance	Glucose_6_phosphate_dehydrogenase_deficiency
RBC	C2_R	G6PD	X	154534402	C	T	1	missense_variant	22.5	NA	NA	NA
RBC	C2_R	G6PD	X	154534419	G	A	60	missense_variant	24.2	NA	Pathogenic/Likely_pathogenic,_other	G6PD_CAGLIARI|G6PD_MEDITERRANEAN|G6PD_SASSARI|Inborn_genetic_diseases|Glucose_6_phosphate_dehydrogenase_deficiency|Susceptibility_to_malaria|Anemia,_nonspherocytic_hemolytic,_due_to_G6PD_deficiency|not_provided
RBC	C2_R	G6PD	X	154534438	G	A	1	missense_variant	24.1	NA	NA	NA
RBC	C2_R	G6PD	X	154534440	T	A	50	missense_variant	23	NA	Pathogenic	G6PD_MALAGA|Anemia,_nonspherocytic_hemolytic,_due_to_G6PD_deficiency|not_provided
RBC	C2_R	G6PD	X	154534465	A	G	1	missense_variant	25.5	NA	other	G6PD_NANKANG
RBC	C2_R	G6PD	X	154534495	C	T	3	missense_variant	23.8	NA	Pathogenic	G6PD_MAHIDOL|Anemia,_nonspherocytic_hemolytic,_due_to_G6PD_deficiency|not_specified|not_provided
RBC	C2_R	G6PD	X	154535176	C	G	17	missense_variant	21.3	NA	NA	NA
RBC	C2_R	G6PD	X	154535187	C	T	27	missense_variant	10.89	NA	other	G6PD_ILESHA
RBC	C2_R	G6PD	X	154535211	C	T	2	missense_variant	18.15	NA	NA	NA
RBC	C2_R	G6PD	X	154535217	C	T	2	missense_variant	20.1	NA	NA	NA
RBC	C2_R	G6PD	X	154535229	A	C	2	missense_variant	19.15	NA	NA	NA
RBC	C2_R	G6PD	X	154535247	G	A	3	missense_variant	25.3	NA	NA	NA
RBC	C2_R	G6PD	X	154535270	A	G	1	missense_variant	25.1	NA	Pathogenic	Anemia,_nonspherocytic_hemolytic,_due_to_G6PD_deficiency
RBC	C2_R	G6PD	X	154535277	T	A	13	missense_variant	17.14	NA	NA	NA
RBC	C2_R	G6PD	X	154535278	C	G	4	missense_variant	8.523	NA	NA	NA
RBC	C2_R	G6PD	X	154535294	C	T	2	missense_variant	18.84	NA	NA	NA
RBC	C2_R	G6PD	X	154535312	T	C	2	missense_variant	22.1	NA	NA	NA
RBC	C2_R	G6PD	X	154535316	C	T	1	missense_variant	16.38	NA	Uncertain_significance	not_provided
RBC	C2_R	G6PD	X	154535321	T	C	7	missense_variant	22	NA	NA	NA
RBC	C2_R	G6PD	X	154535342	C	T	4	missense_variant	22.4	NA	NA	NA
RBC	C2_R	G6PD	X	154535343	G	A	1	missense_variant	22.4	NA	NA	NA
RBC	C2_R	G6PD	X	154535345	G	A	2	missense_variant	21.6	NA	NA	NA
RBC	C2_R	G6PD	X	154535376	C	T	1	missense_variant	15.41	NA	NA	NA
RBC	C2_R	G6PD	X	154535940	G	C	1	missense_variant	21.1	NA	NA	NA
RBC	C2_R	G6PD	X	154535960	T	G	10	missense_variant	16.08	NA	NA	NA
RBC	C2_R	G6PD	X	154535962	C	T	2	missense_variant	22.9	NA	NA	NA
RBC	C2_R	G6PD	X	154535963	G	A	3	missense_variant	24.4	NA	NA	NA
RBC	C2_R	G6PD	X	154535983	C	T	1	missense_variant	19.31	NA	NA	NA
RBC	C2_R	G6PD	X	154535984	G	A	4	missense_variant	23.4	NA	NA	NA
RBC	C2_R	G6PD	X	154535995	T	C	3	missense_variant	23.7	NA	Likely_pathogenic	not_provided
RBC	C2_R	G6PD	X	154536008	A	G	1	missense_variant	20.9	NA	NA	NA
RBC	C2_R	G6PD	X	154536168	G	C	6	missense_variant	29	NA	Pathogenic	G6PD_ORISSA|Anemia,_nonspherocytic_hemolytic,_due_to_G6PD_deficiency
RBC	C2_R	G6PD	X	154546061	T	C	2	missense_variant	23.2	NA	other	G6PD_GAOHE
RBC	C2_R	G6PD	X	154546076	T	C	1	missense_variant	21.4	NA	NA	NA
RBC	C2_R	G6PD	X	154546078	G	T	1	missense_variant	22.4	NA	NA	NA
RBC	C1_R	G6PD	X	154532031	G	C	2	missense_variant	22.3	NA	NA	NA
RBC	C1_R	G6PD	X	154532055	C	G	6	missense_variant	21	NA	NA	NA
RBC	C1_R	G6PD	X	154532257	C	T	5	missense_variant	26.5	NA	Pathogenic	G6PD_ANANT|G6PD_DHON|G6PD_KAIPING|G6PD_PETRICH-LIKE|G6PD_SAPPORO-LIKE|Anemia,_nonspherocytic_hemolytic,_due_to_G6PD_deficiency|not_specified
RBC	C1_R	G6PD	X	154532269	C	A	1	missense_variant	22.5	NA	Pathogenic	G6PD_AGRIGENTO|G6PD_CANTON|G6PD_GIFU|G6PD_TAIWAN-HAKKA|Glucose_6_phosphate_dehydrogenase_deficiency|Anemia,_nonspherocytic_hemolytic,_due_to_G6PD_deficiency|not_provided
RBC	C1_R	G6PD	X	154532270	G	A	2	missense_variant	25.3	NA	NA	NA
RBC	C1_R	G6PD	X	154532390	G	A	10	missense_variant	33	NA	Pathogenic	Anemia,_nonspherocytic_hemolytic,_due_to_G6PD_deficiency|not_specified|not_provided
RBC	C1_R	G6PD	X	154532569	T	C	2	missense_variant	22.9	NA	NA	NA
RBC	C1_R	G6PD	X	154532614	T	G	15	missense_variant	22.1	NA	NA	NA
RBC	C1_R	G6PD	X	154532702	C	G	5	missense_variant	22.2	NA	NA	NA
RBC	C1_R	G6PD	X	154532722	C	T	1	missense_variant	21.6	NA	NA	NA
RBC	C1_R	G6PD	X	154532730	T	C	1	missense_variant	26.2	NA	NA	NA
RBC	C1_R	G6PD	X	154532760	C	T	2	missense_variant	23.5	NA	NA	NA
RBC	C1_R	G6PD	X	154532945	C	G	114	missense_variant	24	NA	Pathogenic	Anemia,_nonspherocytic_hemolytic,_due_to_G6PD_deficiency
RBC	C1_R	G6PD	X	154532972	C	T	5	missense_variant	18.94	NA	NA	NA
RBC	C1_R	G6PD	X	154532975	C	T	1	missense_variant	13.49	NA	NA	NA
RBC	C1_R	G6PD	X	154532990	C	T	5	missense_variant	21.5	NA	Pathogenic	G6PD_CHATHAM|Inborn_genetic_diseases|Anemia,_nonspherocytic_hemolytic,_due_to_G6PD_deficiency|not_provided
RBC	C1_R	G6PD	X	154533025	A	G	189	missense_variant	24	NA	Pathogenic	Glucose_6_phosphate_dehydrogenase_deficiency|Anemia,_nonspherocytic_hemolytic,_due_to_G6PD_deficiency|not_provided
RBC	C1_R	G6PD	X	154533044	C	T	13	missense_variant	21.3	NA	other	G6PD_KALYAN|G6PD_KERALA|G6PD_KERALA-KALYAN
RBC	C1_R	G6PD	X	154533046	C	T	6	missense_variant	22.1	NA	NA	NA
RBC	C1_R	G6PD	X	154533122	C	T	3	missense_variant	26.9	NA	Pathogenic	G6PD_JAMMU|G6PD_VIANGCHAN|Glucose_6_phosphate_dehydrogenase_deficiency|Anemia,_nonspherocytic_hemolytic,_due_to_G6PD_deficiency|not_provided
RBC	C1_R	G6PD	X	154533586	C	T	1	missense_variant	26.7	NA	Benign	Glucose_6_phosphate_dehydrogenase_deficiency
RBC	C1_R	G6PD	X	154533590	C	T	1	missense_variant	16.87	NA	NA	NA
RBC	C1_R	G6PD	X	154533596	C	G	64	missense_variant	22.2	NA	Pathogenic	G6PD_MODENA|G6PD_SEATTLE-LIKE|Anemia,_nonspherocytic_hemolytic,_due_to_G6PD_deficiency|not_provided
RBC	C1_R	G6PD	X	154533707	C	T	4	missense_variant	0.144	NA	NA	NA
RBC	C1_R	G6PD	X	154533740	C	A	2	missense_variant	1.199	NA	NA	NA
RBC	C1_R	G6PD	X	154533742	C	T	2	stop_gained	0.262	NA	NA	NA
RBC	C1_R	G6PD	X	154533782	C	A	32	stop_gained	2.698	NA	NA	NA
RBC	C1_R	G6PD	X	154534051	C	T	6	missense_variant	23.1	NA	NA	NA
RBC	C1_R	G6PD	X	154534054	C	T	4	missense_variant	24.3	NA	NA	NA
RBC	C1_R	G6PD	X	154534108	C	T	4	missense_variant	17.38	NA	NA	NA
RBC	C1_R	G6PD	X	154534126	G	C	2	missense_variant	24.6	NA	NA	NA
RBC	C1_R	G6PD	X	154534345	C	A	1	missense_variant	23.6	NA	Pathogenic	G6PD_GASTONIA|G6PD_MARION|G6PD_MINNESOTA|Anemia,_nonspherocytic_hemolytic,_due_to_G6PD_deficiency
RBC	C1_R	G6PD	X	154534355	C	A	2	missense_variant	23.5	NA	NA	NA
RBC	C1_R	G6PD	X	154534402	C	T	1	missense_variant	22.5	NA	NA	NA
RBC	C1_R	G6PD	X	154534419	G	A	60	missense_variant	24.2	NA	Pathogenic/Likely_pathogenic,_other	G6PD_CAGLIARI|G6PD_MEDITERRANEAN|G6PD_SASSARI|Inborn_genetic_diseases|Glucose_6_phosphate_dehydrogenase_deficiency|Susceptibility_to_malaria|Anemia,_nonspherocytic_hemolytic,_due_to_G6PD_deficiency|not_provided
RBC	C1_R	G6PD	X	154534438	G	A	1	missense_variant	24.1	NA	NA	NA
RBC	C1_R	G6PD	X	154534440	T	A	50	missense_variant	23	NA	Pathogenic	G6PD_MALAGA|Anemia,_nonspherocytic_hemolytic,_due_to_G6PD_deficiency|not_provided
RBC	C1_R	G6PD	X	154534465	A	G	1	missense_variant	25.5	NA	other	G6PD_NANKANG
RBC	C1_R	G6PD	X	154534495	C	T	3	missense_variant	23.8	NA	Pathogenic	G6PD_MAHIDOL|Anemia,_nonspherocytic_hemolytic,_due_to_G6PD_deficiency|not_specified|not_provided
RBC	C1_R	G6PD	X	154535168	A	C	1	missense_variant	18.17	NA	NA	NA
RBC	C1_R	G6PD	X	154535176	C	G	17	missense_variant	21.3	NA	NA	NA
RBC	C1_R	G6PD	X	154535211	C	T	2	missense_variant	18.15	NA	NA	NA
RBC	C1_R	G6PD	X	154535217	C	T	2	missense_variant	20.1	NA	NA	NA
RBC	C1_R	G6PD	X	154535229	A	C	2	missense_variant	19.15	NA	NA	NA
RBC	C1_R	G6PD	X	154535247	G	A	3	missense_variant	25.3	NA	NA	NA
RBC	C1_R	G6PD	X	154535270	A	G	1	missense_variant	25.1	NA	Pathogenic	Anemia,_nonspherocytic_hemolytic,_due_to_G6PD_deficiency
RBC	C1_R	G6PD	X	154535277	T	A	13	missense_variant	17.14	NA	NA	NA
RBC	C1_R	G6PD	X	154535321	T	C	7	missense_variant	22	NA	NA	NA
RBC	C1_R	G6PD	X	154535343	G	A	1	missense_variant	22.4	NA	NA	NA
RBC	C1_R	G6PD	X	154535940	G	C	1	missense_variant	21.1	NA	NA	NA
RBC	C1_R	G6PD	X	154535962	C	T	2	missense_variant	22.9	NA	NA	NA
RBC	C1_R	G6PD	X	154535963	G	A	3	missense_variant	24.4	NA	NA	NA
RBC	C1_R	G6PD	X	154535984	G	A	4	missense_variant	23.4	NA	NA	NA
RBC	C1_R	G6PD	X	154535995	T	C	3	missense_variant	23.7	NA	Likely_pathogenic	not_provided
RBC	C1_R	G6PD	X	154536168	G	C	6	missense_variant	29	NA	Pathogenic	G6PD_ORISSA|Anemia,_nonspherocytic_hemolytic,_due_to_G6PD_deficiency
RBC	C1_R	G6PD	X	154546061	T	C	2	missense_variant	23.2	NA	other	G6PD_GAOHE
RBC	C1_R	G6PD	X	154546076	T	C	1	missense_variant	21.4	NA	NA	NA
RBC	C1_R	G6PD	X	154546078	G	T	1	missense_variant	22.4	NA	NA	NA
RBC	C2-R +NC-R	G6PD	X	154532031	G	C	2	missense_variant	22.3	NA	NA	NA
RBC	C2-R +NC-R	G6PD	X	154532055	C	G	6	missense_variant	21	NA	NA	NA
RBC	C2-R +NC-R	G6PD	X	154532079	G	A	1	missense_variant	6.226	NA	NA	NA
RBC	C2-R +NC-R	G6PD	X	154532204	G	A	1	missense_variant	22	NA	NA	NA
RBC	C2-R +NC-R	G6PD	X	154532257	C	T	5	missense_variant	26.5	NA	Pathogenic	G6PD_ANANT|G6PD_DHON|G6PD_KAIPING|G6PD_PETRICH-LIKE|G6PD_SAPPORO-LIKE|Anemia,_nonspherocytic_hemolytic,_due_to_G6PD_deficiency|not_specified
RBC	C2-R +NC-R	G6PD	X	154532269	C	A	1	missense_variant	22.5	NA	Pathogenic	G6PD_AGRIGENTO|G6PD_CANTON|G6PD_GIFU|G6PD_TAIWAN-HAKKA|Glucose_6_phosphate_dehydrogenase_deficiency|Anemia,_nonspherocytic_hemolytic,_due_to_G6PD_deficiency|not_provided
RBC	C2-R +NC-R	G6PD	X	154532270	G	A	2	missense_variant	25.3	NA	NA	NA
RBC	C2-R +NC-R	G6PD	X	154532390	G	A	10	missense_variant	33	NA	Pathogenic	Anemia,_nonspherocytic_hemolytic,_due_to_G6PD_deficiency|not_specified|not_provided
RBC	C2-R +NC-R	G6PD	X	154532569	T	C	2	missense_variant	22.9	NA	NA	NA
RBC	C2-R +NC-R	G6PD	X	154532614	T	G	15	missense_variant	22.1	NA	NA	NA
RBC	C2-R +NC-R	G6PD	X	154532702	C	G	5	missense_variant	22.2	NA	NA	NA
RBC	C2-R +NC-R	G6PD	X	154532708	G	C	6	missense_variant	17.36	NA	NA	NA
RBC	C2-R +NC-R	G6PD	X	154532722	C	T	1	missense_variant	21.6	NA	NA	NA
RBC	C2-R +NC-R	G6PD	X	154532730	T	C	1	missense_variant	26.2	NA	NA	NA
RBC	C2-R +NC-R	G6PD	X	154532760	C	T	2	missense_variant	23.5	NA	NA	NA
RBC	C2-R +NC-R	G6PD	X	154532945	C	G	114	missense_variant	24	NA	Pathogenic	Anemia,_nonspherocytic_hemolytic,_due_to_G6PD_deficiency
RBC	C2-R +NC-R	G6PD	X	154532972	C	T	5	missense_variant	18.94	NA	NA	NA
RBC	C2-R +NC-R	G6PD	X	154532975	C	T	1	missense_variant	13.49	NA	NA	NA
RBC	C2-R +NC-R	G6PD	X	154532990	C	T	5	missense_variant	21.5	NA	Pathogenic	G6PD_CHATHAM|Inborn_genetic_diseases|Anemia,_nonspherocytic_hemolytic,_due_to_G6PD_deficiency|not_provided
RBC	C2-R +NC-R	G6PD	X	154533025	A	G	189	missense_variant	24	NA	Pathogenic	Glucose_6_phosphate_dehydrogenase_deficiency|Anemia,_nonspherocytic_hemolytic,_due_to_G6PD_deficiency|not_provided
RBC	C2-R +NC-R	G6PD	X	154533044	C	T	13	missense_variant	21.3	NA	other	G6PD_KALYAN|G6PD_KERALA|G6PD_KERALA-KALYAN
RBC	C2-R +NC-R	G6PD	X	154533046	C	T	6	missense_variant	22.1	NA	NA	NA
RBC	C2-R +NC-R	G6PD	X	154533090	G	T	2	missense_variant	12.4	NA	NA	NA
RBC	C2-R +NC-R	G6PD	X	154533122	C	T	3	missense_variant	26.9	NA	Pathogenic	G6PD_JAMMU|G6PD_VIANGCHAN|Glucose_6_phosphate_dehydrogenase_deficiency|Anemia,_nonspherocytic_hemolytic,_due_to_G6PD_deficiency|not_provided
RBC	C2-R +NC-R	G6PD	X	154533586	C	T	1	missense_variant	26.7	NA	Benign	Glucose_6_phosphate_dehydrogenase_deficiency
RBC	C2-R +NC-R	G6PD	X	154533590	C	T	1	missense_variant	16.87	NA	NA	NA
RBC	C2-R +NC-R	G6PD	X	154533596	C	G	64	missense_variant	22.2	NA	Pathogenic	G6PD_MODENA|G6PD_SEATTLE-LIKE|Anemia,_nonspherocytic_hemolytic,_due_to_G6PD_deficiency|not_provided
RBC	C2-R +NC-R	G6PD	X	154533677	C	T	5	missense_variant	0.289	NA	NA	NA
RBC	C2-R +NC-R	G6PD	X	154533707	C	T	4	missense_variant	0.144	NA	NA	NA
RBC	C2-R +NC-R	G6PD	X	154533740	C	A	2	missense_variant	1.199	NA	NA	NA
RBC	C2-R +NC-R	G6PD	X	154533742	C	T	2	stop_gained	0.262	NA	NA	NA
RBC	C2-R +NC-R	G6PD	X	154533778	C	T	1	missense_variant	0.262	NA	NA	NA
RBC	C2-R +NC-R	G6PD	X	154533782	C	A	32	stop_gained	2.698	NA	NA	NA
RBC	C2-R +NC-R	G6PD	X	154534051	C	T	6	missense_variant	23.1	NA	NA	NA
RBC	C2-R +NC-R	G6PD	X	154534054	C	T	4	missense_variant	24.3	NA	NA	NA
RBC	C2-R +NC-R	G6PD	X	154534108	C	T	4	missense_variant	17.38	NA	NA	NA
RBC	C2-R +NC-R	G6PD	X	154534117	T	C	4	missense_variant	15.46	NA	NA	NA
RBC	C2-R +NC-R	G6PD	X	154534126	G	C	2	missense_variant	24.6	NA	NA	NA
RBC	C2-R +NC-R	G6PD	X	154534141	C	T	1	missense_variant	18.67	NA	NA	NA
RBC	C2-R +NC-R	G6PD	X	154534345	C	A	1	missense_variant	23.6	NA	Pathogenic	G6PD_GASTONIA|G6PD_MARION|G6PD_MINNESOTA|Anemia,_nonspherocytic_hemolytic,_due_to_G6PD_deficiency
RBC	C2-R +NC-R	G6PD	X	154534355	C	A	2	missense_variant	23.5	NA	NA	NA
RBC	C2-R +NC-R	G6PD	X	154534400	G	C	51	missense_variant	20.7	NA	Uncertain_significance	Glucose_6_phosphate_dehydrogenase_deficiency
RBC	C2-R +NC-R	G6PD	X	154534402	C	T	1	missense_variant	22.5	NA	NA	NA
RBC	C2-R +NC-R	G6PD	X	154534419	G	A	60	missense_variant	24.2	NA	Pathogenic/Likely_pathogenic,_other	G6PD_CAGLIARI|G6PD_MEDITERRANEAN|G6PD_SASSARI|Inborn_genetic_diseases|Glucose_6_phosphate_dehydrogenase_deficiency|Susceptibility_to_malaria|Anemia,_nonspherocytic_hemolytic,_due_to_G6PD_deficiency|not_provided
RBC	C2-R +NC-R	G6PD	X	154534438	G	A	1	missense_variant	24.1	NA	NA	NA
RBC	C2-R +NC-R	G6PD	X	154534440	T	A	50	missense_variant	23	NA	Pathogenic	G6PD_MALAGA|Anemia,_nonspherocytic_hemolytic,_due_to_G6PD_deficiency|not_provided
RBC	C2-R +NC-R	G6PD	X	154534465	A	G	1	missense_variant	25.5	NA	other	G6PD_NANKANG
RBC	C2-R +NC-R	G6PD	X	154534495	C	T	3	missense_variant	23.8	NA	Pathogenic	G6PD_MAHIDOL|Anemia,_nonspherocytic_hemolytic,_due_to_G6PD_deficiency|not_specified|not_provided
RBC	C2-R +NC-R	G6PD	X	154535176	C	G	17	missense_variant	21.3	NA	NA	NA
RBC	C2-R +NC-R	G6PD	X	154535187	C	T	27	missense_variant	10.89	NA	other	G6PD_ILESHA
RBC	C2-R +NC-R	G6PD	X	154535211	C	T	2	missense_variant	18.15	NA	NA	NA
RBC	C2-R +NC-R	G6PD	X	154535217	C	T	2	missense_variant	20.1	NA	NA	NA
RBC	C2-R +NC-R	G6PD	X	154535229	A	C	2	missense_variant	19.15	NA	NA	NA
RBC	C2-R +NC-R	G6PD	X	154535247	G	A	3	missense_variant	25.3	NA	NA	NA
RBC	C2-R +NC-R	G6PD	X	154535270	A	G	1	missense_variant	25.1	NA	Pathogenic	Anemia,_nonspherocytic_hemolytic,_due_to_G6PD_deficiency
RBC	C2-R +NC-R	G6PD	X	154535277	T	A	13	missense_variant	17.14	NA	NA	NA
RBC	C2-R +NC-R	G6PD	X	154535278	C	G	4	missense_variant	8.523	NA	NA	NA
RBC	C2-R +NC-R	G6PD	X	154535294	C	T	2	missense_variant	18.84	NA	NA	NA
RBC	C2-R +NC-R	G6PD	X	154535312	T	C	2	missense_variant	22.1	NA	NA	NA
RBC	C2-R +NC-R	G6PD	X	154535316	C	T	1	missense_variant	16.38	NA	Uncertain_significance	not_provided
RBC	C2-R +NC-R	G6PD	X	154535321	T	C	7	missense_variant	22	NA	NA	NA
RBC	C2-R +NC-R	G6PD	X	154535342	C	T	4	missense_variant	22.4	NA	NA	NA
RBC	C2-R +NC-R	G6PD	X	154535343	G	A	1	missense_variant	22.4	NA	NA	NA
RBC	C2-R +NC-R	G6PD	X	154535345	G	A	2	missense_variant	21.6	NA	NA	NA
RBC	C2-R +NC-R	G6PD	X	154535376	C	T	1	missense_variant	15.41	NA	NA	NA
RBC	C2-R +NC-R	G6PD	X	154535940	G	C	1	missense_variant	21.1	NA	NA	NA
RBC	C2-R +NC-R	G6PD	X	154535960	T	G	10	missense_variant	16.08	NA	NA	NA
RBC	C2-R +NC-R	G6PD	X	154535962	C	T	2	missense_variant	22.9	NA	NA	NA
RBC	C2-R +NC-R	G6PD	X	154535963	G	A	3	missense_variant	24.4	NA	NA	NA
RBC	C2-R +NC-R	G6PD	X	154535983	C	T	1	missense_variant	19.31	NA	NA	NA
RBC	C2-R +NC-R	G6PD	X	154535984	G	A	4	missense_variant	23.4	NA	NA	NA
RBC	C2-R +NC-R	G6PD	X	154535995	T	C	3	missense_variant	23.7	NA	Likely_pathogenic	not_provided
RBC	C2-R +NC-R	G6PD	X	154536008	A	G	1	missense_variant	20.9	NA	NA	NA
RBC	C2-R +NC-R	G6PD	X	154536168	G	C	6	missense_variant	29	NA	Pathogenic	G6PD_ORISSA|Anemia,_nonspherocytic_hemolytic,_due_to_G6PD_deficiency
RBC	C2-R +NC-R	G6PD	X	154546061	T	C	2	missense_variant	23.2	NA	other	G6PD_GAOHE
RBC	C2-R +NC-R	G6PD	X	154546076	T	C	1	missense_variant	21.4	NA	NA	NA
RBC	C2-R +NC-R	G6PD	X	154546078	G	T	1	missense_variant	22.4	NA	NA	NA
RBC	C2-R +NC-S	G6PD	X	154532031	G	C	2	missense_variant	22.3	NA	NA	NA
RBC	C2-R +NC-S	G6PD	X	154532055	C	G	6	missense_variant	21	NA	NA	NA
RBC	C2-R +NC-S	G6PD	X	154532079	G	A	1	missense_variant	6.226	NA	NA	NA
RBC	C2-R +NC-S	G6PD	X	154532204	G	A	1	missense_variant	22	NA	NA	NA
RBC	C2-R +NC-S	G6PD	X	154532257	C	T	5	missense_variant	26.5	NA	Pathogenic	G6PD_ANANT|G6PD_DHON|G6PD_KAIPING|G6PD_PETRICH-LIKE|G6PD_SAPPORO-LIKE|Anemia,_nonspherocytic_hemolytic,_due_to_G6PD_deficiency|not_specified
RBC	C2-R +NC-S	G6PD	X	154532269	C	A	1	missense_variant	22.5	NA	Pathogenic	G6PD_AGRIGENTO|G6PD_CANTON|G6PD_GIFU|G6PD_TAIWAN-HAKKA|Glucose_6_phosphate_dehydrogenase_deficiency|Anemia,_nonspherocytic_hemolytic,_due_to_G6PD_deficiency|not_provided
RBC	C2-R +NC-S	G6PD	X	154532270	G	A	2	missense_variant	25.3	NA	NA	NA
RBC	C2-R +NC-S	G6PD	X	154532390	G	A	10	missense_variant	33	NA	Pathogenic	Anemia,_nonspherocytic_hemolytic,_due_to_G6PD_deficiency|not_specified|not_provided
RBC	C2-R +NC-S	G6PD	X	154532569	T	C	2	missense_variant	22.9	NA	NA	NA
RBC	C2-R +NC-S	G6PD	X	154532614	T	G	15	missense_variant	22.1	NA	NA	NA
RBC	C2-R +NC-S	G6PD	X	154532702	C	G	5	missense_variant	22.2	NA	NA	NA
RBC	C2-R +NC-S	G6PD	X	154532708	G	C	6	missense_variant	17.36	NA	NA	NA
RBC	C2-R +NC-S	G6PD	X	154532722	C	T	1	missense_variant	21.6	NA	NA	NA
RBC	C2-R +NC-S	G6PD	X	154532730	T	C	1	missense_variant	26.2	NA	NA	NA
RBC	C2-R +NC-S	G6PD	X	154532760	C	T	2	missense_variant	23.5	NA	NA	NA
RBC	C2-R +NC-S	G6PD	X	154532945	C	G	114	missense_variant	24	NA	Pathogenic	Anemia,_nonspherocytic_hemolytic,_due_to_G6PD_deficiency
RBC	C2-R +NC-S	G6PD	X	154532972	C	T	5	missense_variant	18.94	NA	NA	NA
RBC	C2-R +NC-S	G6PD	X	154532975	C	T	1	missense_variant	13.49	NA	NA	NA
RBC	C2-R +NC-S	G6PD	X	154532990	C	T	5	missense_variant	21.5	NA	Pathogenic	G6PD_CHATHAM|Inborn_genetic_diseases|Anemia,_nonspherocytic_hemolytic,_due_to_G6PD_deficiency|not_provided
RBC	C2-R +NC-S	G6PD	X	154533025	A	G	189	missense_variant	24	NA	Pathogenic	Glucose_6_phosphate_dehydrogenase_deficiency|Anemia,_nonspherocytic_hemolytic,_due_to_G6PD_deficiency|not_provided
RBC	C2-R +NC-S	G6PD	X	154533044	C	T	13	missense_variant	21.3	NA	other	G6PD_KALYAN|G6PD_KERALA|G6PD_KERALA-KALYAN
RBC	C2-R +NC-S	G6PD	X	154533046	C	T	6	missense_variant	22.1	NA	NA	NA
RBC	C2-R +NC-S	G6PD	X	154533090	G	T	2	missense_variant	12.4	NA	NA	NA
RBC	C2-R +NC-S	G6PD	X	154533122	C	T	3	missense_variant	26.9	NA	Pathogenic	G6PD_JAMMU|G6PD_VIANGCHAN|Glucose_6_phosphate_dehydrogenase_deficiency|Anemia,_nonspherocytic_hemolytic,_due_to_G6PD_deficiency|not_provided
RBC	C2-R +NC-S	G6PD	X	154533586	C	T	1	missense_variant	26.7	NA	Benign	Glucose_6_phosphate_dehydrogenase_deficiency
RBC	C2-R +NC-S	G6PD	X	154533590	C	T	1	missense_variant	16.87	NA	NA	NA
RBC	C2-R +NC-S	G6PD	X	154533596	C	G	64	missense_variant	22.2	NA	Pathogenic	G6PD_MODENA|G6PD_SEATTLE-LIKE|Anemia,_nonspherocytic_hemolytic,_due_to_G6PD_deficiency|not_provided
RBC	C2-R +NC-S	G6PD	X	154533677	C	T	5	missense_variant	0.289	NA	NA	NA
RBC	C2-R +NC-S	G6PD	X	154533707	C	T	4	missense_variant	0.144	NA	NA	NA
RBC	C2-R +NC-S	G6PD	X	154533740	C	A	2	missense_variant	1.199	NA	NA	NA
RBC	C2-R +NC-S	G6PD	X	154533742	C	T	2	stop_gained	0.262	NA	NA	NA
RBC	C2-R +NC-S	G6PD	X	154533778	C	T	1	missense_variant	0.262	NA	NA	NA
RBC	C2-R +NC-S	G6PD	X	154533782	C	A	32	stop_gained	2.698	NA	NA	NA
RBC	C2-R +NC-S	G6PD	X	154534051	C	T	6	missense_variant	23.1	NA	NA	NA
RBC	C2-R +NC-S	G6PD	X	154534054	C	T	4	missense_variant	24.3	NA	NA	NA
RBC	C2-R +NC-S	G6PD	X	154534108	C	T	4	missense_variant	17.38	NA	NA	NA
RBC	C2-R +NC-S	G6PD	X	154534117	T	C	4	missense_variant	15.46	NA	NA	NA
RBC	C2-R +NC-S	G6PD	X	154534126	G	C	2	missense_variant	24.6	NA	NA	NA
RBC	C2-R +NC-S	G6PD	X	154534141	C	T	1	missense_variant	18.67	NA	NA	NA
RBC	C2-R +NC-S	G6PD	X	154534345	C	A	1	missense_variant	23.6	NA	Pathogenic	G6PD_GASTONIA|G6PD_MARION|G6PD_MINNESOTA|Anemia,_nonspherocytic_hemolytic,_due_to_G6PD_deficiency
RBC	C2-R +NC-S	G6PD	X	154534355	C	A	2	missense_variant	23.5	NA	NA	NA
RBC	C2-R +NC-S	G6PD	X	154534400	G	C	51	missense_variant	20.7	NA	Uncertain_significance	Glucose_6_phosphate_dehydrogenase_deficiency
RBC	C2-R +NC-S	G6PD	X	154534402	C	T	1	missense_variant	22.5	NA	NA	NA
RBC	C2-R +NC-S	G6PD	X	154534419	G	A	60	missense_variant	24.2	NA	Pathogenic/Likely_pathogenic,_other	G6PD_CAGLIARI|G6PD_MEDITERRANEAN|G6PD_SASSARI|Inborn_genetic_diseases|Glucose_6_phosphate_dehydrogenase_deficiency|Susceptibility_to_malaria|Anemia,_nonspherocytic_hemolytic,_due_to_G6PD_deficiency|not_provided
RBC	C2-R +NC-S	G6PD	X	154534438	G	A	1	missense_variant	24.1	NA	NA	NA
RBC	C2-R +NC-S	G6PD	X	154534440	T	A	50	missense_variant	23	NA	Pathogenic	G6PD_MALAGA|Anemia,_nonspherocytic_hemolytic,_due_to_G6PD_deficiency|not_provided
RBC	C2-R +NC-S	G6PD	X	154534465	A	G	1	missense_variant	25.5	NA	other	G6PD_NANKANG
RBC	C2-R +NC-S	G6PD	X	154534495	C	T	3	missense_variant	23.8	NA	Pathogenic	G6PD_MAHIDOL|Anemia,_nonspherocytic_hemolytic,_due_to_G6PD_deficiency|not_specified|not_provided
RBC	C2-R +NC-S	G6PD	X	154535176	C	G	17	missense_variant	21.3	NA	NA	NA
RBC	C2-R +NC-S	G6PD	X	154535187	C	T	27	missense_variant	10.89	NA	other	G6PD_ILESHA
RBC	C2-R +NC-S	G6PD	X	154535211	C	T	2	missense_variant	18.15	NA	NA	NA
RBC	C2-R +NC-S	G6PD	X	154535217	C	T	2	missense_variant	20.1	NA	NA	NA
RBC	C2-R +NC-S	G6PD	X	154535229	A	C	2	missense_variant	19.15	NA	NA	NA
RBC	C2-R +NC-S	G6PD	X	154535247	G	A	3	missense_variant	25.3	NA	NA	NA
RBC	C2-R +NC-S	G6PD	X	154535270	A	G	1	missense_variant	25.1	NA	Pathogenic	Anemia,_nonspherocytic_hemolytic,_due_to_G6PD_deficiency
RBC	C2-R +NC-S	G6PD	X	154535277	T	A	13	missense_variant	17.14	NA	NA	NA
RBC	C2-R +NC-S	G6PD	X	154535278	C	G	4	missense_variant	8.523	NA	NA	NA
RBC	C2-R +NC-S	G6PD	X	154535294	C	T	2	missense_variant	18.84	NA	NA	NA
RBC	C2-R +NC-S	G6PD	X	154535312	T	C	2	missense_variant	22.1	NA	NA	NA
RBC	C2-R +NC-S	G6PD	X	154535316	C	T	1	missense_variant	16.38	NA	Uncertain_significance	not_provided
RBC	C2-R +NC-S	G6PD	X	154535321	T	C	7	missense_variant	22	NA	NA	NA
RBC	C2-R +NC-S	G6PD	X	154535342	C	T	4	missense_variant	22.4	NA	NA	NA
RBC	C2-R +NC-S	G6PD	X	154535343	G	A	1	missense_variant	22.4	NA	NA	NA
RBC	C2-R +NC-S	G6PD	X	154535345	G	A	2	missense_variant	21.6	NA	NA	NA
RBC	C2-R +NC-S	G6PD	X	154535376	C	T	1	missense_variant	15.41	NA	NA	NA
RBC	C2-R +NC-S	G6PD	X	154535940	G	C	1	missense_variant	21.1	NA	NA	NA
RBC	C2-R +NC-S	G6PD	X	154535960	T	G	10	missense_variant	16.08	NA	NA	NA
RBC	C2-R +NC-S	G6PD	X	154535962	C	T	2	missense_variant	22.9	NA	NA	NA
RBC	C2-R +NC-S	G6PD	X	154535963	G	A	3	missense_variant	24.4	NA	NA	NA
RBC	C2-R +NC-S	G6PD	X	154535983	C	T	1	missense_variant	19.31	NA	NA	NA
RBC	C2-R +NC-S	G6PD	X	154535984	G	A	4	missense_variant	23.4	NA	NA	NA
RBC	C2-R +NC-S	G6PD	X	154535995	T	C	3	missense_variant	23.7	NA	Likely_pathogenic	not_provided
RBC	C2-R +NC-S	G6PD	X	154536008	A	G	1	missense_variant	20.9	NA	NA	NA
RBC	C2-R +NC-S	G6PD	X	154536168	G	C	6	missense_variant	29	NA	Pathogenic	G6PD_ORISSA|Anemia,_nonspherocytic_hemolytic,_due_to_G6PD_deficiency
RBC	C2-R +NC-S	G6PD	X	154546061	T	C	2	missense_variant	23.2	NA	other	G6PD_GAOHE
RBC	C2-R +NC-S	G6PD	X	154546076	T	C	1	missense_variant	21.4	NA	NA	NA
RBC	C2-R +NC-S	G6PD	X	154546078	G	T	1	missense_variant	22.4	NA	NA	NA
RBC	C2_R	HBB	11	5225632	C	T	3	missense_variant	23.2	0.848202	Likely_benign	beta_Thalassemia|not_specified|not_provided
RBC	C2_R	HBB	11	5225638	A	G	7	missense_variant	23.2	0.812651	Uncertain_significance	HEMOGLOBIN_YAOUNDE|not_provided
RBC	C2_R	HBB	11	5225653	G	A	8	missense_variant	23.7	0.852993	Conflicting_interpretations_of_pathogenicity,_other	HEMOGLOBIN_LA_DESIRADE|not_provided
RBC	C2_R	HBB	11	5225678	C	G	9	missense_variant	20.5	0.869951	Conflicting_interpretations_of_pathogenicity,_other	Hb_D-Los_Angeles|Hb_SS_disease|beta_Thalassemia|not_specified|not_provided
RBC	C2_R	HBB	11	5225683	C	T	1	missense_variant	21.7	0.794997	Conflicting_interpretations_of_pathogenicity	not_provided
RBC	C2_R	HBB	11	5225710	A	G	2	missense_variant	26.2	0.945712	Pathogenic	HEMOGLOBIN_SHOWA-YAKUSHIJI|Beta_thalassemia_major|beta_Thalassemia|Beta-plus-thalassemia|Beta-showa-yakushiji_thalassemia
RBC	C2_R	HBB	11	5225718	G	GC	2	frameshift_variant	32	NA	Pathogenic	beta_Thalassemia|beta^0^_Thalassemia|not_provided
RBC	C2_R	HBB	11	5225728	T	C	13	splice_acceptor_variant	25.6	0.993088	Pathogenic	beta_Thalassemia|not_specified|not_provided
RBC	C2_R	HBB	11	5226576	C	T	6	splice_donor_variant	24.5	0.992171	Pathogenic	beta_Thalassemia|beta^0^_Thalassemia|not_specified|not_provided
RBC	C2_R	HBB	11	5226583	G	T	1	missense_variant	24.4	0.772737	Uncertain_significance	beta_Thalassemia|not_specified|not_provided
RBC	C2_R	HBB	11	5226600	G	A	1	missense_variant	25.8	0.9029	other	HEMOGLOBIN_MORIGUCHI
RBC	C2_R	HBB	11	5226606	T	C	2	missense_variant	23.8	0.876198	Likely_benign	HEMOGLOBIN_HOPKINS_1|HEMOGLOBIN_JENKINS|HEMOGLOBIN_KENWOOD|HEMOGLOBIN_N_(BALTIMORE)|HEMOGLOBIN_N_(JENKINS)|not_specified|not_provided
RBC	C2_R	HBB	11	5226669	C	T	1	missense_variant	22.7	0.980613	Uncertain_significance	not_provided
RBC	C2_R	HBB	11	5226687	GCA	G	1	frameshift_variant	28.8	0.986396	Pathogenic/Likely_pathogenic	Beta_thalassemia_major|beta_Thalassemia|not_provided
RBC	C2_R	HBB	11	5226704	G	A	1	missense_variant	23.6	0.665341	NA	NA
RBC	C2_R	HBB	11	5226717	G	T	1	missense_variant	20.2	0.577598	NA	NA
RBC	C2_R	HBB	11	5226719	T	C	1	missense_variant	26.1	0.967915	NA	NA
RBC	C2_R	HBB	11	5226743	G	A	3	missense_variant	26.9	0.813168	other	HEMOGLOBIN_LAS_PALMAS
RBC	C2_R	HBB	11	5226750	C	T	1	missense_variant	19.79	0.60823	other	HEMOGLOBIN_G_(COPENHAGEN)
RBC	C2_R	HBB	11	5226762	CAAAG	C	2	frameshift_variant	29.2	0.982888	Pathogenic	beta_Thalassemia|beta^0^_Thalassemia|not_provided
RBC	C2_R	HBB	11	5226769	C	A	2	missense_variant	26.7	0.913679	Uncertain_significance	not_specified|not_provided
RBC	C2_R	HBB	11	5226929	C	T	4	splice_donor_variant	23.6	0.993652	Pathogenic	beta_Thalassemia|beta^0^_Thalassemia|not_specified|not_provided
RBC	C2_R	HBB	11	5226934	C	A	1	missense_variant	24.3	0.901392	NA	NA
RBC	C2_R	HBB	11	5226939	G	A	1	missense_variant	26.9	0.985154	other	HEMOGLOBIN_GRANGE-BLANCHE
RBC	C2_R	HBB	11	5226940	C	A	4	missense_variant	22.6	0.743628	Pathogenic/Likely_pathogenic,_other	HEMOGLOBIN_KNOSSOS|beta_Thalassemia|Beta-plus-thalassemia|Beta-knossos-thalassemia|not_provided
RBC	C2_R	HBB	11	5226943	C	T	7	missense_variant	23.2	0.631401	Pathogenic	Hb_SS_disease|beta_Thalassemia|Hemoglobin_E|Hemoglobin_E/beta_thalassemia_disease|Malaria,_resistance_to|Beta-plus-thalassemia|not_specified|not_provided
RBC	C2_R	HBB	11	5226957	T	A	1	missense_variant	21.7	0.782198	NA	NA
RBC	C2_R	HBB	11	5226970	T	A	1	stop_gained	42	0.444485	Pathogenic	beta_Thalassemia|beta^0^_Thalassemia|not_provided
RBC	C2_R	HBB	11	5226975	C	T	1	stop_gained	37	0.473212	Pathogenic	beta_Thalassemia|beta^0^_Thalassemia|not_provided
RBC	C2_R	HBB	11	5226994	A	AC	1	frameshift_variant	22.1	NA	Pathogenic	beta_Thalassemia|beta^0^_Thalassemia|HBB-Related_Disorders|not_provided
RBC	C2_R	HBB	11	5227001	CT	C	2	frameshift_variant	16.69	0.661401	Pathogenic	beta_Thalassemia|beta^0^_Thalassemia|not_provided
RBC	C2_R	HBB	11	5227017	A	G	1	missense_variant	24.7	0.928203	Uncertain_significance	HEMOGLOBIN_RALEIGH|not_provided
RBC	C2_R	HBB	11	5229251	C	T	4	splice_donor_variant	2.004	0.57867	NA	NA
RBC	C1_S	HBB	11	5225718	G	GC	2	frameshift_variant	32	NA	Pathogenic	beta_Thalassemia|beta^0^_Thalassemia|not_provided
RBC	C1_S	HBB	11	5225728	T	C	13	splice_acceptor_variant	25.6	0.993088	Pathogenic	beta_Thalassemia|not_specified|not_provided
RBC	C1_S	HBB	11	5226576	C	T	6	splice_donor_variant	24.5	0.992171	Pathogenic	beta_Thalassemia|beta^0^_Thalassemia|not_specified|not_provided
RBC	C1_S	HBB	11	5226687	GCA	G	1	frameshift_variant	28.8	0.986396	Pathogenic/Likely_pathogenic	Beta_thalassemia_major|beta_Thalassemia|not_provided
RBC	C1_S	HBB	11	5226717	G	T	1	missense_variant	20.2	0.577598	NA	NA
RBC	C1_S	HBB	11	5226750	C	T	1	missense_variant	19.79	0.60823	other	HEMOGLOBIN_G_(COPENHAGEN)
RBC	C1_S	HBB	11	5226762	CAAAG	C	2	frameshift_variant	29.2	0.982888	Pathogenic	beta_Thalassemia|beta^0^_Thalassemia|not_provided
RBC	C1_S	HBB	11	5226929	C	T	4	splice_donor_variant	23.6	0.993652	Pathogenic	beta_Thalassemia|beta^0^_Thalassemia|not_specified|not_provided
RBC	C1_S	HBB	11	5226970	T	A	1	stop_gained	42	0.444485	Pathogenic	beta_Thalassemia|beta^0^_Thalassemia|not_provided
RBC	C1_S	HBB	11	5226975	C	T	1	stop_gained	37	0.473212	Pathogenic	beta_Thalassemia|beta^0^_Thalassemia|not_provided
RBC	C1_S	HBB	11	5226994	A	AC	1	frameshift_variant	22.1	NA	Pathogenic	beta_Thalassemia|beta^0^_Thalassemia|HBB-Related_Disorders|not_provided
RBC	C1_S	HBB	11	5227001	CT	C	2	frameshift_variant	16.69	0.661401	Pathogenic	beta_Thalassemia|beta^0^_Thalassemia|not_provided
RBC	C1_S	HBB	11	5229251	C	T	4	splice_donor_variant	2.004	0.57867	NA	NA
RBC	C1_R	HBB	11	5225632	C	T	3	missense_variant	23.2	0.848202	Likely_benign	beta_Thalassemia|not_specified|not_provided
RBC	C1_R	HBB	11	5225638	A	G	7	missense_variant	23.2	0.812651	Uncertain_significance	HEMOGLOBIN_YAOUNDE|not_provided
RBC	C1_R	HBB	11	5225653	G	A	8	missense_variant	23.7	0.852993	Conflicting_interpretations_of_pathogenicity,_other	HEMOGLOBIN_LA_DESIRADE|not_provided
RBC	C1_R	HBB	11	5225658	C	G	1	missense_variant	22.1	0.859897	NA	NA
RBC	C1_R	HBB	11	5225683	C	T	1	missense_variant	21.7	0.794997	Conflicting_interpretations_of_pathogenicity	not_provided
RBC	C1_R	HBB	11	5225710	A	G	2	missense_variant	26.2	0.945712	Pathogenic	HEMOGLOBIN_SHOWA-YAKUSHIJI|Beta_thalassemia_major|beta_Thalassemia|Beta-plus-thalassemia|Beta-showa-yakushiji_thalassemia
RBC	C1_R	HBB	11	5225718	G	GC	2	frameshift_variant	32	NA	Pathogenic	beta_Thalassemia|beta^0^_Thalassemia|not_provided
RBC	C1_R	HBB	11	5225728	T	C	13	splice_acceptor_variant	25.6	0.993088	Pathogenic	beta_Thalassemia|not_specified|not_provided
RBC	C1_R	HBB	11	5226576	C	T	6	splice_donor_variant	24.5	0.992171	Pathogenic	beta_Thalassemia|beta^0^_Thalassemia|not_specified|not_provided
RBC	C1_R	HBB	11	5226583	G	T	1	missense_variant	24.4	0.772737	Uncertain_significance	beta_Thalassemia|not_specified|not_provided
RBC	C1_R	HBB	11	5226600	G	A	1	missense_variant	25.8	0.9029	other	HEMOGLOBIN_MORIGUCHI
RBC	C1_R	HBB	11	5226669	C	T	1	missense_variant	22.7	0.980613	Uncertain_significance	not_provided
RBC	C1_R	HBB	11	5226687	GCA	G	1	frameshift_variant	28.8	0.986396	Pathogenic/Likely_pathogenic	Beta_thalassemia_major|beta_Thalassemia|not_provided
RBC	C1_R	HBB	11	5226704	G	A	1	missense_variant	23.6	0.665341	NA	NA
RBC	C1_R	HBB	11	5226717	G	T	1	missense_variant	20.2	0.577598	NA	NA
RBC	C1_R	HBB	11	5226719	T	C	1	missense_variant	26.1	0.967915	NA	NA
RBC	C1_R	HBB	11	5226743	G	A	3	missense_variant	26.9	0.813168	other	HEMOGLOBIN_LAS_PALMAS
RBC	C1_R	HBB	11	5226750	C	T	1	missense_variant	19.79	0.60823	other	HEMOGLOBIN_G_(COPENHAGEN)
RBC	C1_R	HBB	11	5226762	CAAAG	C	2	frameshift_variant	29.2	0.982888	Pathogenic	beta_Thalassemia|beta^0^_Thalassemia|not_provided
RBC	C1_R	HBB	11	5226769	C	A	2	missense_variant	26.7	0.913679	Uncertain_significance	not_specified|not_provided
RBC	C1_R	HBB	11	5226929	C	T	4	splice_donor_variant	23.6	0.993652	Pathogenic	beta_Thalassemia|beta^0^_Thalassemia|not_specified|not_provided
RBC	C1_R	HBB	11	5226934	C	A	1	missense_variant	24.3	0.901392	NA	NA
RBC	C1_R	HBB	11	5226939	G	A	1	missense_variant	26.9	0.985154	other	HEMOGLOBIN_GRANGE-BLANCHE
RBC	C1_R	HBB	11	5226940	C	A	4	missense_variant	22.6	0.743628	Pathogenic/Likely_pathogenic,_other	HEMOGLOBIN_KNOSSOS|beta_Thalassemia|Beta-plus-thalassemia|Beta-knossos-thalassemia|not_provided
RBC	C1_R	HBB	11	5226943	C	T	7	missense_variant	23.2	0.631401	Pathogenic	Hb_SS_disease|beta_Thalassemia|Hemoglobin_E|Hemoglobin_E/beta_thalassemia_disease|Malaria,_resistance_to|Beta-plus-thalassemia|not_specified|not_provided
RBC	C1_R	HBB	11	5226957	T	A	1	missense_variant	21.7	0.782198	NA	NA
RBC	C1_R	HBB	11	5226961	C	T	2	missense_variant	15.54	0.74471	Pathogenic,_other	HEMOGLOBIN_OLYMPIA|Erythrocytosis_6,_familial
RBC	C1_R	HBB	11	5226970	T	A	1	stop_gained	42	0.444485	Pathogenic	beta_Thalassemia|beta^0^_Thalassemia|not_provided
RBC	C1_R	HBB	11	5226975	C	T	1	stop_gained	37	0.473212	Pathogenic	beta_Thalassemia|beta^0^_Thalassemia|not_provided
RBC	C1_R	HBB	11	5226994	A	AC	1	frameshift_variant	22.1	NA	Pathogenic	beta_Thalassemia|beta^0^_Thalassemia|HBB-Related_Disorders|not_provided
RBC	C1_R	HBB	11	5227001	CT	C	2	frameshift_variant	16.69	0.661401	Pathogenic	beta_Thalassemia|beta^0^_Thalassemia|not_provided
RBC	C1_R	HBB	11	5227017	A	G	1	missense_variant	24.7	0.928203	Uncertain_significance	HEMOGLOBIN_RALEIGH|not_provided
RBC	C1_R	HBB	11	5229251	C	T	4	splice_donor_variant	2.004	0.57867	NA	NA
RBC	C2-R +NC-S	HBB	11	5225632	C	T	3	missense_variant	23.2	0.848202	Likely_benign	beta_Thalassemia|not_specified|not_provided
RBC	C2-R +NC-S	HBB	11	5225638	A	G	7	missense_variant	23.2	0.812651	Uncertain_significance	HEMOGLOBIN_YAOUNDE|not_provided
RBC	C2-R +NC-S	HBB	11	5225653	G	A	8	missense_variant	23.7	0.852993	Conflicting_interpretations_of_pathogenicity,_other	HEMOGLOBIN_LA_DESIRADE|not_provided
RBC	C2-R +NC-S	HBB	11	5225678	C	G	9	missense_variant	20.5	0.869951	Conflicting_interpretations_of_pathogenicity,_other	Hb_D-Los_Angeles|Hb_SS_disease|beta_Thalassemia|not_specified|not_provided
RBC	C2-R +NC-S	HBB	11	5225683	C	T	1	missense_variant	21.7	0.794997	Conflicting_interpretations_of_pathogenicity	not_provided
RBC	C2-R +NC-S	HBB	11	5225710	A	G	2	missense_variant	26.2	0.945712	Pathogenic	HEMOGLOBIN_SHOWA-YAKUSHIJI|Beta_thalassemia_major|beta_Thalassemia|Beta-plus-thalassemia|Beta-showa-yakushiji_thalassemia
RBC	C2-R +NC-S	HBB	11	5225718	G	GC	2	frameshift_variant	32	NA	Pathogenic	beta_Thalassemia|beta^0^_Thalassemia|not_provided
RBC	C2-R +NC-S	HBB	11	5225728	T	C	13	splice_acceptor_variant	25.6	0.993088	Pathogenic	beta_Thalassemia|not_specified|not_provided
RBC	C2-R +NC-S	HBB	11	5226576	C	T	6	splice_donor_variant	24.5	0.992171	Pathogenic	beta_Thalassemia|beta^0^_Thalassemia|not_specified|not_provided
RBC	C2-R +NC-S	HBB	11	5226583	G	T	1	missense_variant	24.4	0.772737	Uncertain_significance	beta_Thalassemia|not_specified|not_provided
RBC	C2-R +NC-S	HBB	11	5226600	G	A	1	missense_variant	25.8	0.9029	other	HEMOGLOBIN_MORIGUCHI
RBC	C2-R +NC-S	HBB	11	5226606	T	C	2	missense_variant	23.8	0.876198	Likely_benign	HEMOGLOBIN_HOPKINS_1|HEMOGLOBIN_JENKINS|HEMOGLOBIN_KENWOOD|HEMOGLOBIN_N_(BALTIMORE)|HEMOGLOBIN_N_(JENKINS)|not_specified|not_provided
RBC	C2-R +NC-S	HBB	11	5226669	C	T	1	missense_variant	22.7	0.980613	Uncertain_significance	not_provided
RBC	C2-R +NC-S	HBB	11	5226687	GCA	G	1	frameshift_variant	28.8	0.986396	Pathogenic/Likely_pathogenic	Beta_thalassemia_major|beta_Thalassemia|not_provided
RBC	C2-R +NC-S	HBB	11	5226704	G	A	1	missense_variant	23.6	0.665341	NA	NA
RBC	C2-R +NC-S	HBB	11	5226717	G	T	1	missense_variant	20.2	0.577598	NA	NA
RBC	C2-R +NC-S	HBB	11	5226719	T	C	1	missense_variant	26.1	0.967915	NA	NA
RBC	C2-R +NC-S	HBB	11	5226743	G	A	3	missense_variant	26.9	0.813168	other	HEMOGLOBIN_LAS_PALMAS
RBC	C2-R +NC-S	HBB	11	5226750	C	T	1	missense_variant	19.79	0.60823	other	HEMOGLOBIN_G_(COPENHAGEN)
RBC	C2-R +NC-S	HBB	11	5226762	CAAAG	C	2	frameshift_variant	29.2	0.982888	Pathogenic	beta_Thalassemia|beta^0^_Thalassemia|not_provided
RBC	C2-R +NC-S	HBB	11	5226769	C	A	2	missense_variant	26.7	0.913679	Uncertain_significance	not_specified|not_provided
RBC	C2-R +NC-S	HBB	11	5226929	C	T	4	splice_donor_variant	23.6	0.993652	Pathogenic	beta_Thalassemia|beta^0^_Thalassemia|not_specified|not_provided
RBC	C2-R +NC-S	HBB	11	5226934	C	A	1	missense_variant	24.3	0.901392	NA	NA
RBC	C2-R +NC-S	HBB	11	5226939	G	A	1	missense_variant	26.9	0.985154	other	HEMOGLOBIN_GRANGE-BLANCHE
RBC	C2-R +NC-S	HBB	11	5226940	C	A	4	missense_variant	22.6	0.743628	Pathogenic/Likely_pathogenic,_other	HEMOGLOBIN_KNOSSOS|beta_Thalassemia|Beta-plus-thalassemia|Beta-knossos-thalassemia|not_provided
RBC	C2-R +NC-S	HBB	11	5226943	C	T	7	missense_variant	23.2	0.631401	Pathogenic	Hb_SS_disease|beta_Thalassemia|Hemoglobin_E|Hemoglobin_E/beta_thalassemia_disease|Malaria,_resistance_to|Beta-plus-thalassemia|not_specified|not_provided
RBC	C2-R +NC-S	HBB	11	5226957	T	A	1	missense_variant	21.7	0.782198	NA	NA
RBC	C2-R +NC-S	HBB	11	5226970	T	A	1	stop_gained	42	0.444485	Pathogenic	beta_Thalassemia|beta^0^_Thalassemia|not_provided
RBC	C2-R +NC-S	HBB	11	5226975	C	T	1	stop_gained	37	0.473212	Pathogenic	beta_Thalassemia|beta^0^_Thalassemia|not_provided
RBC	C2-R +NC-S	HBB	11	5226994	A	AC	1	frameshift_variant	22.1	NA	Pathogenic	beta_Thalassemia|beta^0^_Thalassemia|HBB-Related_Disorders|not_provided
RBC	C2-R +NC-S	HBB	11	5227001	CT	C	2	frameshift_variant	16.69	0.661401	Pathogenic	beta_Thalassemia|beta^0^_Thalassemia|not_provided
RBC	C2-R +NC-S	HBB	11	5227017	A	G	1	missense_variant	24.7	0.928203	Uncertain_significance	HEMOGLOBIN_RALEIGH|not_provided
RBC	C2-R +NC-S	HBB	11	5229251	C	T	4	splice_donor_variant	2.004	0.57867	NA	NA
RDW	C2_R	CD36	7	80546268	G	A	2	splice_donor_variant	11.47	0.291265	NA	NA
RDW	C2_R	CD36	7	80639842	A	G	3	splice_acceptor_variant	5.006	0.52261	NA	NA
RDW	C2_R	CD36	7	80646799	C	A	1	missense_variant	23.8	0.835766	NA	NA
RDW	C2_R	CD36	7	80646808	G	A	5	missense_variant	25.3	0.917835	NA	NA
RDW	C2_R	CD36	7	80646859	AG	A	1	frameshift_variant	27.3	NA	NA	NA
RDW	C2_R	CD36	7	80646861	G	T	3	splice_donor_variant	26.8	0.990923	NA	NA
RDW	C2_R	CD36	7	80656538	A	G	1	splice_acceptor_variant	27.7	0.992622	NA	NA
RDW	C2_R	CD36	7	80656539	G	A	4	splice_acceptor_variant	26	0.992622	NA	NA
RDW	C2_R	CD36	7	80656546	G	T	1	missense_variant	25.4	0.808512	NA	NA
RDW	C2_R	CD36	7	80656562	C	T	1	missense_variant	23.5	0.92096	NA	NA
RDW	C2_R	CD36	7	80656572	TA	T	333	frameshift_variant	14.27	NA	NA	NA
RDW	C2_R	CD36	7	80656581	G	T	1	missense_variant	28.3	0.973434	NA	NA
RDW	C2_R	CD36	7	80656605	C	G	2	stop_gained	36	0.378791	NA	NA
RDW	C2_R	CD36	7	80656613	T	G	1	missense_variant	29	0.944892	NA	NA
RDW	C2_R	CD36	7	80656617	G	A	1	stop_gained	40	0.407598	NA	NA
RDW	C2_R	CD36	7	80656625	A	T	1	missense_variant	25.1	0.966701	NA	NA
RDW	C2_R	CD36	7	80656627	G	T	1	missense_variant	24.3	0.971372	NA	NA
RDW	C2_R	CD36	7	80656637	C	T	2	missense_variant	23.7	0.917584	NA	NA
RDW	C2_R	CD36	7	80656643	A	G	1	missense_variant	26	0.939869	NA	NA
RDW	C2_R	CD36	7	80656653	GAACAGCAGC	G	1	splice_donor_variant	22.2	0.92786	NA	NA
RDW	C2_R	CD36	7	80656674	TAAGCAAAGA	T	1	inframe_deletion	22.3	0.983372	NA	NA
RDW	C2_R	CD36	7	80656679	A	T	1	missense_variant	26.4	0.967535	NA	NA
RDW	C2_R	CD36	7	80656684	G	A	1	missense_variant	27.6	0.933908	NA	NA
RDW	C2_R	CD36	7	80656684	G	T	1	missense_variant	29.2	0.945696	Uncertain_significance	Platelet_glycoprotein_IV_deficiency
RDW	C2_R	CD36	7	80656687	C	T	5	missense_variant	24.7	0.923283	Pathogenic	Platelet_glycoprotein_IV_deficiency
RDW	C2_R	CD36	7	80656694	C	G	4	missense_variant	23.2	0.916664	NA	NA
RDW	C2_R	CD36	7	80656694	C	T	5	missense_variant	23.3	0.91233	NA	NA
RDW	C2_R	CD36	7	80656701	G	A	1	splice_donor_variant	27	0.991743	NA	NA
RDW	C2_R	CD36	7	80661062	G	C	1	splice_acceptor_variant	25.6	0.992492	NA	NA
RDW	C2_R	CD36	7	80661079	A	T	1	stop_gained	46	0.538316	NA	NA
RDW	C2_R	CD36	7	80661082	G	T	5	stop_gained	40	0.20698	NA	NA
RDW	C2_R	CD36	7	80661109	AAC	A	3	frameshift_variant	18.75	NA	Pathogenic	Platelet_glycoprotein_IV_deficiency
RDW	C2_R	CD36	7	80661115	GTC	G	2	frameshift_variant	25.8	NA	NA	NA
RDW	C2_R	CD36	7	80661121	T	C	1	missense_variant	24.4	0.889062	NA	NA
RDW	C2_R	CD36	7	80661121	T	G	1	missense_variant	24.4	0.889062	NA	NA
RDW	C2_R	CD36	7	80661122	T	C	1	missense_variant	28.5	0.633641	NA	NA
RDW	C2_R	CD36	7	80661127	C	T	1	stop_gained	36	0.174944	NA	NA
RDW	C2_R	CD36	7	80661134	A	AT	4	frameshift_variant	22.3	NA	NA	NA
RDW	C2_R	CD36	7	80661147	C	G	1	missense_variant	15.58	0.635251	NA	NA
RDW	C2_R	CD36	7	80661151	C	T	2	missense_variant	23.3	0.840992	NA	NA
RDW	C2_R	CD36	7	80661152	C	A	1	missense_variant	23.1	0.59167	NA	NA
RDW	C2_R	CD36	7	80661158	T	C	2	missense_variant	23.2	0.936939	NA	NA
RDW	C2_R	CD36	7	80661158	T	TATCA	1	frameshift_variant	24.1	NA	NA	NA
RDW	C2_R	CD36	7	80661161	C	G	4	stop_gained	36	0.182394	NA	NA
RDW	C2_R	CD36	7	80661163	G	T	2	missense_variant	20.3	0.674086	NA	NA
RDW	C2_R	CD36	7	80661179	A	G	2	missense_variant	25.2	0.965978	NA	NA
RDW	C2_R	CD36	7	80661187	ACAGTTCT	A	1	frameshift_variant	34	0.902681	NA	NA
RDW	C2_R	CD36	7	80661197	A	G	1	missense_variant	26.3	0.970218	NA	NA
RDW	C2_R	CD36	7	80661202	G	T	1	missense_variant	25.8	0.967234	NA	NA
RDW	C2_R	CD36	7	80661208	G	T	2	missense_variant	25	0.963266	NA	NA
RDW	C2_R	CD36	7	80661211	G	A	22	splice_donor_variant	28.8	0.991578	NA	NA
RDW	C2_R	CD36	7	80661212	T	C	146	splice_donor_variant	27.8	0.991578	Likely_pathogenic	Platelet_glycoprotein_IV_deficiency|Susceptibility_to_malaria|Coronary_heart_disease_7
RDW	C2_R	CD36	7	80662988	A	G	8	splice_acceptor_variant	24.1	0.989636	NA	NA
RDW	C2_R	CD36	7	80662989	G	C	1	splice_acceptor_variant	23.5	0.989636	NA	NA
RDW	C2_R	CD36	7	80663005	T	TATCA	4	frameshift_variant	22.1	NA	NA	NA
RDW	C2_R	CD36	7	80663071	C	CA	1	frameshift_variant	28	NA	NA	NA
RDW	C2_R	CD36	7	80663072	A	G	1	missense_variant	25.2	0.933	NA	NA
RDW	C2_R	CD36	7	80663084	T	A	1	stop_gained	39	0.18145	NA	NA
RDW	C2_R	CD36	7	80663098	T	C	6	missense_variant	28.1	0.892889	NA	NA
RDW	C2_R	CD36	7	80663102	G	T	3	missense_variant	25.3	0.966005	NA	NA
RDW	C2_R	CD36	7	80663104	T	C	3	missense_variant	27	0.893641	NA	NA
RDW	C2_R	CD36	7	80663110	G	A	35	missense_variant	26.3	0.962575	NA	NA
RDW	C2_R	CD36	7	80663113	C	T	2	missense_variant	23.4	0.89612	NA	NA
RDW	C2_R	CD36	7	80663132	C	T	16	missense_variant	23.6	0.442874	NA	NA
RDW	C2_R	CD36	7	80663136	C	A	1	stop_gained	35	0.112265	NA	NA
RDW	C2_R	CD36	7	80663156	G	A	1	missense_variant	24.2	0.802798	NA	NA
RDW	C2_R	CD36	7	80663169	TG	T	1	splice_donor_variant	24.7	0.990864	NA	NA
RDW	C2_R	CD36	7	80663170	G	A	10	splice_donor_variant	27.8	0.990864	NA	NA
RDW	C2_R	CD36	7	80664404	A	G	1	splice_acceptor_variant	27.8	0.99311	NA	NA
RDW	C2_R	CD36	7	80664421	G	C	2	missense_variant	29.7	0.948374	NA	NA
RDW	C2_R	CD36	7	80664421	G	T	4	missense_variant	30	0.954271	NA	NA
RDW	C2_R	CD36	7	80664424	G	A	1	missense_variant	31	0.962174	NA	NA
RDW	C2_R	CD36	7	80664425	G	A	19	missense_variant	26.9	0.962174	NA	NA
RDW	C2_R	CD36	7	80664431	A	G	2	missense_variant	29.4	0.840284	NA	NA
RDW	C2_R	CD36	7	80664445	G	A	22	missense_variant	28.3	0.962174	Uncertain_significance	Platelet_glycoprotein_IV_deficiency
RDW	C2_R	CD36	7	80664445	G	GGAAAA	1	frameshift_variant	34	NA	NA	NA
RDW	C2_R	CD36	7	80664446	G	A	1	missense_variant	24.9	0.962174	NA	NA
RDW	C2_R	CD36	7	80664451	GATAAC	G	7	frameshift_variant	27.2	0.454519	NA	NA
RDW	C2_R	CD36	7	80664453	TAACATAAGTA	T	7	frameshift_variant	26.6	0.792	NA	NA
RDW	C2_R	CD36	7	80664458	TAAGTA	T	12	frameshift_variant	23.1	0.141157	NA	NA
RDW	C2_R	CD36	7	80664472	ATAATCGACACATATAAAGGTAAAAGG	A	1	splice_donor_variant	28.9	0.992451	NA	NA
RDW	C2_R	CD36	7	80664486	TAAAGGTA	T	12	frameshift_variant	33	NA	NA	NA
RDW	C2_R	CD36	7	80664490	G	A	1	missense_variant	25.3	0.855086	NA	NA
RDW	C2_R	CD36	7	80664490	G	C	1	missense_variant	26.3	0.888022	NA	NA
RDW	C2_R	CD36	7	80664491	G	T	3	missense_variant	22.6	0.408033	NA	NA
RDW	C2_R	CD36	7	80664494	AAAGGT	A	2	splice_donor_variant	27.6	0.992451	NA	NA
RDW	C2_R	CD36	7	80664496	AG	A	14	frameshift_variant	22.6	NA	NA	NA
RDW	C2_R	CD36	7	80664498	G	C	2	splice_donor_variant	23.4	0.992451	Likely_pathogenic	not_provided
RDW	C2_R	CD36	7	80666442	G	C	3	splice_acceptor_variant	24.5	0.992719	NA	NA
RDW	C2_R	CD36	7	80666448	T	G	4	missense_variant	26.8	0.839529	NA	NA
RDW	C2_R	CD36	7	80666459	G	T	1	stop_gained	35	0.095182	NA	NA
RDW	C2_R	CD36	7	80666469	G	A	3	missense_variant	28.1	0.932099	NA	NA
RDW	C2_R	CD36	7	80666481	A	G	1	missense_variant	27.4	0.853108	NA	NA
RDW	C2_R	CD36	7	80666486	A	G	1	missense_variant	27.8	0.804234	NA	NA
RDW	C2_R	CD36	7	80666487	C	A	1	missense_variant	27.1	0.917737	NA	NA
RDW	C2_R	CD36	7	80666491	T	A	1	splice_donor_variant	27.7	0.992719	NA	NA
RDW	C2_R	CD36	7	80669964	T	G	3	missense_variant	29.5	0.836209	NA	NA
RDW	C2_R	CD36	7	80669968	C	T	8	missense_variant	26.8	0.78041	NA	NA
RDW	C2_R	CD36	7	80669970	C	A	3	missense_variant	25.8	0.782961	NA	NA
RDW	C2_R	CD36	7	80669971	C	T	1	missense_variant	25.9	0.824808	NA	NA
RDW	C2_R	CD36	7	80669986	G	GC	1	frameshift_variant	18.51	NA	Likely_pathogenic	Susceptibility_to_malaria
RDW	C2_R	CD36	7	80669989	AGGTATTGCAGTTCTTTTCTTCT	A	7	frameshift_variant	35	0.905701	NA	NA
RDW	C2_R	CD36	7	80670010	C	A	4	missense_variant	24.8	0.834375	NA	NA
RDW	C2_R	CD36	7	80670010	C	T	3	missense_variant	25.4	0.838731	NA	NA
RDW	C2_R	CD36	7	80670012	G	T	1	missense_variant	29.4	0.959843	NA	NA
RDW	C2_R	CD36	7	80670016	T	C	5	missense_variant	25.3	0.86358	NA	NA
RDW	C2_R	CD36	7	80670020	C	G	2	missense_variant	25.4	0.870636	NA	NA
RDW	C2_R	CD36	7	80670021	A	G	2	missense_variant	34	0.974345	NA	NA
RDW	C2_R	CD36	7	80670968	TGTATTTAGGTCA	T	8	splice_acceptor_variant	35	0.992057	NA	NA
RDW	C2_R	CD36	7	80671012	TG	T	18	frameshift_variant	25.2	0.018858	NA	NA
RDW	C2_R	CD36	7	80671017	G	T	1	stop_gained	43	0.488514	NA	NA
RDW	C2_R	CD36	7	80671029	T	C	1	missense_variant	27.1	0.879398	NA	NA
RDW	C2_R	CD36	7	80671030	A	G	10	missense_variant	25.9	0.788612	NA	NA
RDW	C2_R	CD36	7	80671033	G	T	4	missense_variant	26.6	0.961855	NA	NA
RDW	C2_R	CD36	7	80671059	G	A	12	missense_variant	25.9	0.961345	NA	NA
RDW	C2_R	CD36	7	80671080	G	C	3	missense_variant	29	0.963255	NA	NA
RDW	C2_R	CD36	7	80671080	GACA	G	5	inframe_deletion	22	0.967511	NA	NA
RDW	C2_R	CD36	7	80671097	C	A	1	stop_gained	37	0.525168	NA	NA
RDW	C2_R	CD36	7	80671101	G	GA	5	frameshift_variant	35	NA	Pathogenic	Platelet_glycoprotein_IV_deficiency
RDW	C2_R	CD36	7	80671108	T	TTATC	1	frameshift_variant	22.5	NA	NA	NA
RDW	C2_R	CD36	7	80671114	C	CA	2	frameshift_variant	33	NA	NA	NA
RDW	C2_R	CD36	7	80671126	C	T	2	missense_variant	24.1	0.944455	NA	NA
RDW	C2_R	CD36	7	80671135	G	A	1	missense_variant	26.1	0.971685	NA	NA
RDW	C2_R	CD36	7	80671147	T	G	1	missense_variant	27.9	0.952322	NA	NA
RDW	C2_R	CD36	7	80671147	TCAGCAAATGCAAAGAAGGTGAGTAAA	T	3	splice_donor_variant	35	0.991719	NA	NA
RDW	C2_R	CD36	7	80671156	G	T	1	missense_variant	32	0.977934	NA	NA
RDW	C2_R	CD36	7	80671157	C	A	1	stop_gained	37	0.510578	NA	NA
RDW	C2_R	CD36	7	80671166	T	G	1	splice_donor_variant	25.7	0.991719	NA	NA
RDW	C2_R	CD36	7	80671928	C	T	4	missense_variant	24.7	0.853708	NA	NA
RDW	C2_R	CD36	7	80671943	T	G	2	missense_variant	25.9	0.809994	NA	NA
RDW	C2_R	CD36	7	80671945	C	T	1	missense_variant	27.6	0.910797	NA	NA
RDW	C2_R	CD36	7	80671946	C	T	6	missense_variant	24.6	0.876454	NA	NA
RDW	C2_R	CD36	7	80671949	ATTTTCTG	A	1	frameshift_variant	35	0.91524	NA	NA
RDW	C2_R	CD36	7	80671958	A	G	3	missense_variant	27.4	0.903355	NA	NA
RDW	C2_R	CD36	7	80671958	A	T	279	missense_variant	23.7	0.83271	NA	NA
RDW	C2_R	CD36	7	80671959	T	G	1	stop_gained	38	0.902498	NA	NA
RDW	C2_R	CD36	7	80671960	G	C	2	missense_variant	24	0.961664	NA	NA
RDW	C2_R	CD36	7	80671960	G	GCAAGT	3	frameshift_variant	25.8	NA	NA	NA
RDW	C2_R	CD36	7	80671970	AT	A	1	frameshift_variant	20.3	0.201369	NA	NA
RDW	C2_R	CD36	7	80671978	G	T	1	stop_gained	36	0.13177	NA	NA
RDW	C2_R	CD36	7	80671984	AT	A	3	frameshift_variant	29.8	NA	NA	NA
RDW	C2_R	CD36	7	80671994	T	G	16	stop_gained	42	0.247387	NA	NA
RDW	C2_R	CD36	7	80671999	C	A	2	missense_variant	25.7	0.628752	NA	NA
RDW	C2_R	CD36	7	80672011	G	T	1	stop_gained	48	0.111247	NA	NA
RDW	C2_R	CD36	7	80672015	A	G	2	missense_variant	26.6	0.952569	NA	NA
RDW	C2_R	CD36	7	80672025	C	CTTGGATAT	7	frameshift_variant	31	NA	NA	NA
RDW	C2_R	CD36	7	80672030	A	G	1	missense_variant	31	0.968642	NA	NA
RDW	C2_R	CD36	7	80672764	TTTTAGATAACTGGATTCAC	T	1	splice_acceptor_variant	27.2	0.991953	NA	NA
RDW	C2_R	CD36	7	80672774	C	T	3	missense_variant	26.1	0.794995	NA	NA
RDW	C2_R	CD36	7	80672777	G	T	35	missense_variant	26.4	0.848807	Uncertain_significance	Platelet_glycoprotein_IV_deficiency
RDW	C2_R	CD36	7	80672783	C	G	3	missense_variant	24.5	0.821003	NA	NA
RDW	C2_R	CD36	7	80672788	C	T	7	stop_gained	42	0.143078	NA	NA
RDW	C2_R	CD36	7	80672791	T	A	2	missense_variant	26.6	0.623889	NA	NA
RDW	C2_R	CD36	7	80672793	TG	T	103	frameshift_variant	27.1	0.808828	NA	NA
RDW	C2_R	CD36	7	80672800	C	T	28	missense_variant	26.9	0.723824	NA	NA
RDW	C2_R	CD36	7	80672801	G	A	1	missense_variant	25.6	0.656616	NA	NA
RDW	C2_R	CD36	7	80672822	T	TCAAGC	10	frameshift_variant	25.5	NA	Uncertain_significance	Platelet_glycoprotein_IV_deficiency
RDW	C2_R	CD36	7	80672825	A	T	5	missense_variant	24.2	0.430958	NA	NA
RDW	C2_R	CD36	7	80672828	C	T	13	missense_variant	23.7	0.526563	NA	NA
RDW	C2_R	CD36	7	80672833	G	GA	1	frameshift_variant	22.4	NA	NA	NA
RDW	C2_R	CD36	7	80672833	GA	G	9	frameshift_variant	17.87	NA	NA	NA
RDW	C2_R	CD36	7	80672842	CAGTG	C	2	splice_donor_variant	33	0.976589	NA	NA
RDW	C2_R	CD36	7	80673346	ATATTACAGAG	A	1	splice_acceptor_variant	34	0.96807	NA	NA
RDW	C2_R	CD36	7	80673347	TATTACAGAGTATTAAA	T	2	splice_acceptor_variant	34	0.991953	NA	NA
RDW	C2_R	CD36	7	80673353	A	G	4	splice_acceptor_variant	24.2	0.991471	NA	NA
RDW	C2_R	CD36	7	80673356	GTATT	G	9	frameshift_variant	25.9	0.263935	NA	NA
RDW	C2_R	CD36	7	80673381	ATATTGTGCCTAT	A	3	inframe_deletion	18.5	0.805244	Likely_pathogenic	Platelet_glycoprotein_IV_deficiency
RDW	C2_R	CD36	7	80673382	T	G	1	stop_gained	35	0.095396	NA	NA
RDW	C2_R	CD36	7	80673389	C	T	5	missense_variant	24.6	0.669341	NA	NA
RDW	C2_R	CD36	7	80673410	G	A	2	splice_donor_variant	24.4	0.986833	Likely_pathogenic	Platelet_glycoprotein_IV_deficiency|Susceptibility_to_malaria|Coronary_heart_disease_7
RDW	C2_R	CD36	7	80673410	G	GT	2	splice_donor_variant	20.3	NA	NA	NA
RDW	C2_R	CD36	7	80673411	T	C	2	splice_donor_variant	23.4	0.986496	NA	NA
RDW	C2_R	CD36	7	80673982	G	A	2	splice_acceptor_variant	25.8	0.988587	NA	NA
RDW	C2_R	CD36	7	80673982	G	C	1	splice_acceptor_variant	25.8	0.99096	NA	NA
RDW	C2_R	CD36	7	80674007	GCAAACATGTTCAGAAGT	G	1	frameshift_variant	33	0.835827	NA	NA
RDW	C2_R	CD36	7	80674020	GAAGTC	G	1	frameshift_variant	27	0.098669	NA	NA
RDW	C2_R	CD36	7	80674055	C	CTGAT	2	frameshift_variant	25.1	NA	NA	NA
RDW	C2_R	CD36	7	80674061	G	T	1	stop_gained	41	0.129954	NA	NA
RDW	C2_R	CD36	7	80674083	G	C	4	missense_variant	25.7	0.757088	NA	NA
RDW	C2_R	CD36	7	80674095	T	C	1	missense_variant	33	0.741695	NA	NA
RDW	C2_R	CD36	7	80674116	A	G	1	missense_variant	24.8	0.786843	NA	NA
RDW	C2_R	CD36	7	80674145	TAAG	T	1	splice_donor_variant	16.74	0.990662	NA	NA
RDW	C1_S	CD36	7	80546268	G	A	2	splice_donor_variant	11.47	0.291265	NA	NA
RDW	C1_S	CD36	7	80639842	A	G	3	splice_acceptor_variant	5.006	0.52261	NA	NA
RDW	C1_S	CD36	7	80646759	T	G	1	missense_variant	21.8	0.490906	NA	NA
RDW	C1_S	CD36	7	80646799	C	A	1	missense_variant	23.8	0.835766	NA	NA
RDW	C1_S	CD36	7	80646808	G	A	5	missense_variant	25.3	0.917835	NA	NA
RDW	C1_S	CD36	7	80646859	AG	A	1	frameshift_variant	27.3	NA	NA	NA
RDW	C1_S	CD36	7	80646861	G	T	3	splice_donor_variant	26.8	0.990923	NA	NA
RDW	C1_S	CD36	7	80656538	A	G	1	splice_acceptor_variant	27.7	0.992622	NA	NA
RDW	C1_S	CD36	7	80656539	G	A	4	splice_acceptor_variant	26	0.992622	NA	NA
RDW	C1_S	CD36	7	80656546	G	T	1	missense_variant	25.4	0.808512	NA	NA
RDW	C1_S	CD36	7	80656562	C	T	1	missense_variant	23.5	0.92096	NA	NA
RDW	C1_S	CD36	7	80656572	TA	T	333	frameshift_variant	14.27	NA	NA	NA
RDW	C1_S	CD36	7	80656581	G	T	1	missense_variant	28.3	0.973434	NA	NA
RDW	C1_S	CD36	7	80656605	C	G	2	stop_gained	36	0.378791	NA	NA
RDW	C1_S	CD36	7	80656613	T	G	1	missense_variant	29	0.944892	NA	NA
RDW	C1_S	CD36	7	80656617	G	A	1	stop_gained	40	0.407598	NA	NA
RDW	C1_S	CD36	7	80656625	A	T	1	missense_variant	25.1	0.966701	NA	NA
RDW	C1_S	CD36	7	80656637	C	T	2	missense_variant	23.7	0.917584	NA	NA
RDW	C1_S	CD36	7	80656653	GAACAGCAGC	G	1	splice_donor_variant	22.2	0.92786	NA	NA
RDW	C1_S	CD36	7	80656674	TAAGCAAAGA	T	1	inframe_deletion	22.3	0.983372	NA	NA
RDW	C1_S	CD36	7	80656679	A	T	1	missense_variant	26.4	0.967535	NA	NA
RDW	C1_S	CD36	7	80656684	G	A	1	missense_variant	27.6	0.933908	NA	NA
RDW	C1_S	CD36	7	80656684	G	T	1	missense_variant	29.2	0.945696	Uncertain_significance	Platelet_glycoprotein_IV_deficiency
RDW	C1_S	CD36	7	80656687	C	T	5	missense_variant	24.7	0.923283	Pathogenic	Platelet_glycoprotein_IV_deficiency
RDW	C1_S	CD36	7	80656694	C	G	4	missense_variant	23.2	0.916664	NA	NA
RDW	C1_S	CD36	7	80656694	C	T	5	missense_variant	23.3	0.91233	NA	NA
RDW	C1_S	CD36	7	80656701	G	A	1	splice_donor_variant	27	0.991743	NA	NA
RDW	C1_S	CD36	7	80661062	G	C	1	splice_acceptor_variant	25.6	0.992492	NA	NA
RDW	C1_S	CD36	7	80661079	A	T	1	stop_gained	46	0.538316	NA	NA
RDW	C1_S	CD36	7	80661082	G	T	5	stop_gained	40	0.20698	NA	NA
RDW	C1_S	CD36	7	80661109	AAC	A	3	frameshift_variant	18.75	NA	Pathogenic	Platelet_glycoprotein_IV_deficiency
RDW	C1_S	CD36	7	80661115	GTC	G	2	frameshift_variant	25.8	NA	NA	NA
RDW	C1_S	CD36	7	80661121	T	C	1	missense_variant	24.4	0.889062	NA	NA
RDW	C1_S	CD36	7	80661121	T	G	1	missense_variant	24.4	0.889062	NA	NA
RDW	C1_S	CD36	7	80661122	T	C	1	missense_variant	28.5	0.633641	NA	NA
RDW	C1_S	CD36	7	80661123	C	G	1	missense_variant	19.02	0.356584	NA	NA
RDW	C1_S	CD36	7	80661127	C	T	1	stop_gained	36	0.174944	NA	NA
RDW	C1_S	CD36	7	80661134	A	AT	4	frameshift_variant	22.3	NA	NA	NA
RDW	C1_S	CD36	7	80661158	T	TATCA	1	frameshift_variant	24.1	NA	NA	NA
RDW	C1_S	CD36	7	80661161	C	G	4	stop_gained	36	0.182394	NA	NA
RDW	C1_S	CD36	7	80661179	A	G	2	missense_variant	25.2	0.965978	NA	NA
RDW	C1_S	CD36	7	80661187	ACAGTTCT	A	1	frameshift_variant	34	0.902681	NA	NA
RDW	C1_S	CD36	7	80661197	A	G	1	missense_variant	26.3	0.970218	NA	NA
RDW	C1_S	CD36	7	80661202	G	T	1	missense_variant	25.8	0.967234	NA	NA
RDW	C1_S	CD36	7	80661208	G	T	2	missense_variant	25	0.963266	NA	NA
RDW	C1_S	CD36	7	80661211	G	A	22	splice_donor_variant	28.8	0.991578	NA	NA
RDW	C1_S	CD36	7	80661212	T	C	146	splice_donor_variant	27.8	0.991578	Likely_pathogenic	Platelet_glycoprotein_IV_deficiency|Susceptibility_to_malaria|Coronary_heart_disease_7
RDW	C1_S	CD36	7	80662988	A	G	8	splice_acceptor_variant	24.1	0.989636	NA	NA
RDW	C1_S	CD36	7	80662989	G	C	1	splice_acceptor_variant	23.5	0.989636	NA	NA
RDW	C1_S	CD36	7	80663005	T	TATCA	4	frameshift_variant	22.1	NA	NA	NA
RDW	C1_S	CD36	7	80663071	C	CA	1	frameshift_variant	28	NA	NA	NA
RDW	C1_S	CD36	7	80663072	A	G	1	missense_variant	25.2	0.933	NA	NA
RDW	C1_S	CD36	7	80663084	T	A	1	stop_gained	39	0.18145	NA	NA
RDW	C1_S	CD36	7	80663098	T	C	6	missense_variant	28.1	0.892889	NA	NA
RDW	C1_S	CD36	7	80663102	G	T	3	missense_variant	25.3	0.966005	NA	NA
RDW	C1_S	CD36	7	80663104	T	C	3	missense_variant	27	0.893641	NA	NA
RDW	C1_S	CD36	7	80663110	G	A	35	missense_variant	26.3	0.962575	NA	NA
RDW	C1_S	CD36	7	80663113	C	T	2	missense_variant	23.4	0.89612	NA	NA
RDW	C1_S	CD36	7	80663136	C	A	1	stop_gained	35	0.112265	NA	NA
RDW	C1_S	CD36	7	80663156	G	A	1	missense_variant	24.2	0.802798	NA	NA
RDW	C1_S	CD36	7	80663169	TG	T	1	splice_donor_variant	24.7	0.990864	NA	NA
RDW	C1_S	CD36	7	80663170	G	A	10	splice_donor_variant	27.8	0.990864	NA	NA
RDW	C1_S	CD36	7	80664404	A	G	1	splice_acceptor_variant	27.8	0.99311	NA	NA
RDW	C1_S	CD36	7	80664421	G	C	2	missense_variant	29.7	0.948374	NA	NA
RDW	C1_S	CD36	7	80664421	G	T	4	missense_variant	30	0.954271	NA	NA
RDW	C1_S	CD36	7	80664424	G	A	1	missense_variant	31	0.962174	NA	NA
RDW	C1_S	CD36	7	80664425	G	A	19	missense_variant	26.9	0.962174	NA	NA
RDW	C1_S	CD36	7	80664431	A	G	2	missense_variant	29.4	0.840284	NA	NA
RDW	C1_S	CD36	7	80664445	G	A	22	missense_variant	28.3	0.962174	Uncertain_significance	Platelet_glycoprotein_IV_deficiency
RDW	C1_S	CD36	7	80664445	G	GGAAAA	1	frameshift_variant	34	NA	NA	NA
RDW	C1_S	CD36	7	80664446	G	A	1	missense_variant	24.9	0.962174	NA	NA
RDW	C1_S	CD36	7	80664451	GATAAC	G	7	frameshift_variant	27.2	0.454519	NA	NA
RDW	C1_S	CD36	7	80664453	TAACATAAGTA	T	7	frameshift_variant	26.6	0.792	NA	NA
RDW	C1_S	CD36	7	80664458	TAAGTA	T	12	frameshift_variant	23.1	0.141157	NA	NA
RDW	C1_S	CD36	7	80664472	ATAATCGACACATATAAAGGTAAAAGG	A	1	splice_donor_variant	28.9	0.992451	NA	NA
RDW	C1_S	CD36	7	80664486	TAAAGGTA	T	12	frameshift_variant	33	NA	NA	NA
RDW	C1_S	CD36	7	80664494	AAAGGT	A	2	splice_donor_variant	27.6	0.992451	NA	NA
RDW	C1_S	CD36	7	80664496	AG	A	14	frameshift_variant	22.6	NA	NA	NA
RDW	C1_S	CD36	7	80664498	G	C	2	splice_donor_variant	23.4	0.992451	Likely_pathogenic	not_provided
RDW	C1_S	CD36	7	80666442	G	C	3	splice_acceptor_variant	24.5	0.992719	NA	NA
RDW	C1_S	CD36	7	80666448	T	G	4	missense_variant	26.8	0.839529	NA	NA
RDW	C1_S	CD36	7	80666459	G	T	1	stop_gained	35	0.095182	NA	NA
RDW	C1_S	CD36	7	80666469	G	A	3	missense_variant	28.1	0.932099	NA	NA
RDW	C1_S	CD36	7	80666472	A	T	1	missense_variant	29.7	0.430952	NA	NA
RDW	C1_S	CD36	7	80666481	A	G	1	missense_variant	27.4	0.853108	NA	NA
RDW	C1_S	CD36	7	80666486	A	G	1	missense_variant	27.8	0.804234	NA	NA
RDW	C1_S	CD36	7	80666487	C	A	1	missense_variant	27.1	0.917737	NA	NA
RDW	C1_S	CD36	7	80666491	T	A	1	splice_donor_variant	27.7	0.992719	NA	NA
RDW	C1_S	CD36	7	80669955	G	T	1	missense_variant	25.5	0.95828	NA	NA
RDW	C1_S	CD36	7	80669968	C	T	8	missense_variant	26.8	0.78041	NA	NA
RDW	C1_S	CD36	7	80669970	C	A	3	missense_variant	25.8	0.782961	NA	NA
RDW	C1_S	CD36	7	80669971	C	T	1	missense_variant	25.9	0.824808	NA	NA
RDW	C1_S	CD36	7	80669986	G	GC	1	frameshift_variant	18.51	NA	Likely_pathogenic	Susceptibility_to_malaria
RDW	C1_S	CD36	7	80669989	AGGTATTGCAGTTCTTTTCTTCT	A	7	frameshift_variant	35	0.905701	NA	NA
RDW	C1_S	CD36	7	80670010	C	A	4	missense_variant	24.8	0.834375	NA	NA
RDW	C1_S	CD36	7	80670010	C	T	3	missense_variant	25.4	0.838731	NA	NA
RDW	C1_S	CD36	7	80670012	G	T	1	missense_variant	29.4	0.959843	NA	NA
RDW	C1_S	CD36	7	80670016	T	C	5	missense_variant	25.3	0.86358	NA	NA
RDW	C1_S	CD36	7	80670020	C	G	2	missense_variant	25.4	0.870636	NA	NA
RDW	C1_S	CD36	7	80670021	A	G	2	missense_variant	34	0.974345	NA	NA
RDW	C1_S	CD36	7	80670968	TGTATTTAGGTCA	T	8	splice_acceptor_variant	35	0.992057	NA	NA
RDW	C1_S	CD36	7	80671012	TG	T	18	frameshift_variant	25.2	0.018858	NA	NA
RDW	C1_S	CD36	7	80671017	G	T	1	stop_gained	43	0.488514	NA	NA
RDW	C1_S	CD36	7	80671027	T	C	1	missense_variant	23.8	0.860814	NA	NA
RDW	C1_S	CD36	7	80671033	G	T	4	missense_variant	26.6	0.961855	NA	NA
RDW	C1_S	CD36	7	80671059	G	A	12	missense_variant	25.9	0.961345	NA	NA
RDW	C1_S	CD36	7	80671080	G	C	3	missense_variant	29	0.963255	NA	NA
RDW	C1_S	CD36	7	80671080	GACA	G	5	inframe_deletion	22	0.967511	NA	NA
RDW	C1_S	CD36	7	80671081	A	G	1	missense_variant	26	0.962812	NA	NA
RDW	C1_S	CD36	7	80671097	C	A	1	stop_gained	37	0.525168	NA	NA
RDW	C1_S	CD36	7	80671101	G	GA	5	frameshift_variant	35	NA	Pathogenic	Platelet_glycoprotein_IV_deficiency
RDW	C1_S	CD36	7	80671102	A	G	12	missense_variant	25.8	0.964368	NA	NA
RDW	C1_S	CD36	7	80671108	T	TTATC	1	frameshift_variant	22.5	NA	NA	NA
RDW	C1_S	CD36	7	80671113	T	C	2	missense_variant	28.9	0.91996	NA	NA
RDW	C1_S	CD36	7	80671114	C	CA	2	frameshift_variant	33	NA	NA	NA
RDW	C1_S	CD36	7	80671135	G	A	1	missense_variant	26.1	0.971685	NA	NA
RDW	C1_S	CD36	7	80671147	T	G	1	missense_variant	27.9	0.952322	NA	NA
RDW	C1_S	CD36	7	80671147	TCAGCAAATGCAAAGAAGGTGAGTAAA	T	3	splice_donor_variant	35	0.991719	NA	NA
RDW	C1_S	CD36	7	80671156	G	T	1	missense_variant	32	0.977934	NA	NA
RDW	C1_S	CD36	7	80671157	C	A	1	stop_gained	37	0.510578	NA	NA
RDW	C1_S	CD36	7	80671158	A	G	9	missense_variant	26.4	0.774578	Uncertain_significance	Platelet_glycoprotein_IV_deficiency
RDW	C1_S	CD36	7	80671166	T	G	1	splice_donor_variant	25.7	0.991719	NA	NA
RDW	C1_S	CD36	7	80671928	C	T	4	missense_variant	24.7	0.853708	NA	NA
RDW	C1_S	CD36	7	80671934	A	G	3	missense_variant	27.7	0.386846	NA	NA
RDW	C1_S	CD36	7	80671942	C	A	1	missense_variant	26.2	0.803491	NA	NA
RDW	C1_S	CD36	7	80671943	T	G	2	missense_variant	25.9	0.809994	NA	NA
RDW	C1_S	CD36	7	80671945	C	T	1	missense_variant	27.6	0.910797	NA	NA
RDW	C1_S	CD36	7	80671946	C	T	6	missense_variant	24.6	0.876454	NA	NA
RDW	C1_S	CD36	7	80671949	ATTTTCTG	A	1	frameshift_variant	35	0.91524	NA	NA
RDW	C1_S	CD36	7	80671958	A	G	3	missense_variant	27.4	0.903355	NA	NA
RDW	C1_S	CD36	7	80671958	A	T	279	missense_variant	23.7	0.83271	NA	NA
RDW	C1_S	CD36	7	80671959	T	G	1	stop_gained	38	0.902498	NA	NA
RDW	C1_S	CD36	7	80671960	G	C	2	missense_variant	24	0.961664	NA	NA
RDW	C1_S	CD36	7	80671960	G	GCAAGT	3	frameshift_variant	25.8	NA	NA	NA
RDW	C1_S	CD36	7	80671970	AT	A	1	frameshift_variant	20.3	0.201369	NA	NA
RDW	C1_S	CD36	7	80671978	G	T	1	stop_gained	36	0.13177	NA	NA
RDW	C1_S	CD36	7	80671984	AT	A	3	frameshift_variant	29.8	NA	NA	NA
RDW	C1_S	CD36	7	80671994	T	G	16	stop_gained	42	0.247387	NA	NA
RDW	C1_S	CD36	7	80671999	C	A	2	missense_variant	25.7	0.628752	NA	NA
RDW	C1_S	CD36	7	80672011	G	T	1	stop_gained	48	0.111247	NA	NA
RDW	C1_S	CD36	7	80672015	A	G	2	missense_variant	26.6	0.952569	NA	NA
RDW	C1_S	CD36	7	80672025	C	CTTGGATAT	7	frameshift_variant	31	NA	NA	NA
RDW	C1_S	CD36	7	80672030	A	G	1	missense_variant	31	0.968642	NA	NA
RDW	C1_S	CD36	7	80672764	TTTTAGATAACTGGATTCAC	T	1	splice_acceptor_variant	27.2	0.991953	NA	NA
RDW	C1_S	CD36	7	80672774	C	T	3	missense_variant	26.1	0.794995	NA	NA
RDW	C1_S	CD36	7	80672777	G	T	35	missense_variant	26.4	0.848807	Uncertain_significance	Platelet_glycoprotein_IV_deficiency
RDW	C1_S	CD36	7	80672782	A	C	4	missense_variant	27	0.839701	NA	NA
RDW	C1_S	CD36	7	80672788	C	T	7	stop_gained	42	0.143078	NA	NA
RDW	C1_S	CD36	7	80672793	TG	T	103	frameshift_variant	27.1	0.808828	NA	NA
RDW	C1_S	CD36	7	80672800	C	T	28	missense_variant	26.9	0.723824	NA	NA
RDW	C1_S	CD36	7	80672801	G	A	1	missense_variant	25.6	0.656616	NA	NA
RDW	C1_S	CD36	7	80672822	T	TCAAGC	10	frameshift_variant	25.5	NA	Uncertain_significance	Platelet_glycoprotein_IV_deficiency
RDW	C1_S	CD36	7	80672828	C	T	13	missense_variant	23.7	0.526563	NA	NA
RDW	C1_S	CD36	7	80672833	G	GA	1	frameshift_variant	22.4	NA	NA	NA
RDW	C1_S	CD36	7	80672833	GA	G	9	frameshift_variant	17.87	NA	NA	NA
RDW	C1_S	CD36	7	80672842	CAGTG	C	2	splice_donor_variant	33	0.976589	NA	NA
RDW	C1_S	CD36	7	80673346	ATATTACAGAG	A	1	splice_acceptor_variant	34	0.96807	NA	NA
RDW	C1_S	CD36	7	80673347	TATTACAGAGTATTAAA	T	2	splice_acceptor_variant	34	0.991953	NA	NA
RDW	C1_S	CD36	7	80673353	A	G	4	splice_acceptor_variant	24.2	0.991471	NA	NA
RDW	C1_S	CD36	7	80673356	GTATT	G	9	frameshift_variant	25.9	0.263935	NA	NA
RDW	C1_S	CD36	7	80673381	ATATTGTGCCTAT	A	3	inframe_deletion	18.5	0.805244	Likely_pathogenic	Platelet_glycoprotein_IV_deficiency
RDW	C1_S	CD36	7	80673382	T	G	1	stop_gained	35	0.095396	NA	NA
RDW	C1_S	CD36	7	80673389	C	T	5	missense_variant	24.6	0.669341	NA	NA
RDW	C1_S	CD36	7	80673393	T	C	4	missense_variant	26.4	0.765844	NA	NA
RDW	C1_S	CD36	7	80673410	G	A	2	splice_donor_variant	24.4	0.986833	Likely_pathogenic	Platelet_glycoprotein_IV_deficiency|Susceptibility_to_malaria|Coronary_heart_disease_7
RDW	C1_S	CD36	7	80673410	G	GT	2	splice_donor_variant	20.3	NA	NA	NA
RDW	C1_S	CD36	7	80673411	T	C	2	splice_donor_variant	23.4	0.986496	NA	NA
RDW	C1_S	CD36	7	80673982	G	A	2	splice_acceptor_variant	25.8	0.988587	NA	NA
RDW	C1_S	CD36	7	80673982	G	C	1	splice_acceptor_variant	25.8	0.99096	NA	NA
RDW	C1_S	CD36	7	80674007	G	T	5	missense_variant	26.1	0.716091	Uncertain_significance	Platelet_glycoprotein_IV_deficiency
RDW	C1_S	CD36	7	80674007	GCAAACATGTTCAGAAGT	G	1	frameshift_variant	33	0.835827	NA	NA
RDW	C1_S	CD36	7	80674020	GAAGTC	G	1	frameshift_variant	27	0.098669	NA	NA
RDW	C1_S	CD36	7	80674055	C	CTGAT	2	frameshift_variant	25.1	NA	NA	NA
RDW	C1_S	CD36	7	80674061	G	T	1	stop_gained	41	0.129954	NA	NA
RDW	C1_S	CD36	7	80674082	G	A	6	missense_variant	28.2	0.84424	NA	NA
RDW	C1_S	CD36	7	80674083	G	C	4	missense_variant	25.7	0.757088	NA	NA
RDW	C1_S	CD36	7	80674095	T	C	1	missense_variant	33	0.741695	NA	NA
RDW	C1_S	CD36	7	80674145	TAAG	T	1	splice_donor_variant	16.74	0.990662	NA	NA
RDW	C2-R +NC-R	AC104389.6	11	5225462	C	A	1	upstream_gene_variant	1.843	0.607374	NA	NA
RDW	C2-R +NC-R	AC104389.6	11	5225466	G	T	14	upstream_gene_variant	5.502	0.662101	NA	NA
RDW	C2-R +NC-R	AC104389.6	11	5225482	T	G	1	upstream_gene_variant	11.36	0.736197	NA	NA
RDW	C2-R +NC-R	AC104389.6	11	5225488	A	G	6	upstream_gene_variant	17.73	0.842873	Pathogenic	beta_Thalassemia|Beta_thalassemia_intermedia|not_provided
RDW	C2-R +NC-R	AC104389.6	11	5225501	C	G	3	upstream_gene_variant	7.322	0.678212	NA	NA
RDW	C2-R +NC-R	AC104389.6	11	5225502	A	G	102	upstream_gene_variant	11.46	0.875215	Benign/Likely_benign	beta_Thalassemia|not_specified|not_provided
RDW	C2-R +NC-R	AC104389.6	11	5225505	T	A	1	upstream_gene_variant	7.164	0.579437	NA	NA
RDW	C2-R +NC-R	AC104389.6	11	5225507	C	T	4	upstream_gene_variant	4.736	0.570603	Uncertain_significance	beta_Thalassemia
RDW	C2-R +NC-R	AC104389.6	11	5225541	G	C	1	upstream_gene_variant	1.412	0.505809	NA	NA
RDW	C2-R +NC-R	AC104389.6	11	5225542	T	C	29	upstream_gene_variant	2.036	0.503772	Conflicting_interpretations_of_pathogenicity	not_provided
RDW	C2-R +NC-R	AC104389.6	11	5225561	G	C	1	upstream_gene_variant	0.187	0.530461	NA	NA
RDW	C2-R +NC-R	AC104389.6	11	5225592	G	T	1	upstream_gene_variant	1.339	0.72095	NA	NA
RDW	C2-R +NC-R	AC104389.6	11	5225594	G	A	2	upstream_gene_variant	2.363	0.605933	NA	NA
RDW	C2-R +NC-R	AC104389.6	11	5225632	C	T	3	upstream_gene_variant	23.2	0.848202	Likely_benign	beta_Thalassemia|not_specified|not_provided
RDW	C2-R +NC-R	AC104389.6	11	5225638	A	G	4	upstream_gene_variant	23.2	0.812651	Uncertain_significance	HEMOGLOBIN_YAOUNDE|not_provided
RDW	C2-R +NC-R	AC104389.6	11	5225642	C	A	1	upstream_gene_variant	20.2	0.614284	NA	NA
RDW	C2-R +NC-R	AC104389.6	11	5225653	G	A	5	upstream_gene_variant	23.7	0.852993	Conflicting_interpretations_of_pathogenicity,_other	HEMOGLOBIN_LA_DESIRADE|not_provided
RDW	C2-R +NC-R	AC104389.6	11	5225658	C	G	1	upstream_gene_variant	22.1	0.859897	NA	NA
RDW	C2-R +NC-R	AC104389.6	11	5225678	C	G	5	upstream_gene_variant	20.5	0.869951	Conflicting_interpretations_of_pathogenicity,_other	Hb_D-Los_Angeles|Hb_SS_disease|beta_Thalassemia|not_specified|not_provided
RDW	C2-R +NC-R	AC104389.6	11	5225683	C	T	1	upstream_gene_variant	21.7	0.794997	Conflicting_interpretations_of_pathogenicity	not_provided
RDW	C2-R +NC-R	AC104389.6	11	5225710	A	G	2	upstream_gene_variant	26.2	0.945712	Pathogenic	HEMOGLOBIN_SHOWA-YAKUSHIJI|Beta_thalassemia_major|beta_Thalassemia|Beta-plus-thalassemia|Beta-showa-yakushiji_thalassemia
RDW	C2-R +NC-R	AC104389.6	11	5225728	T	C	9	upstream_gene_variant	25.6	0.993088	Pathogenic	beta_Thalassemia|not_specified|not_provided
RDW	C2-R +NC-R	AC104389.6	11	5225729	G	A	1	upstream_gene_variant	19.18	0.991443	NA	NA
RDW	C2-R +NC-R	AC104389.6	11	5225729	G	T	2	upstream_gene_variant	18.97	0.993927	Pathogenic	Beta_thalassemia_intermedia|Beta-plus-thalassemia|not_provided
RDW	C2-R +NC-R	AC104389.6	11	5225733	G	A	1	upstream_gene_variant	10.03	0.733038	NA	NA
RDW	C2-R +NC-R	AC104389.6	11	5225733	G	T	2	upstream_gene_variant	9.676	0.947322	Likely_pathogenic	beta_Thalassemia
RDW	C2-R +NC-R	AC104389.6	11	5225745	A	T	5	upstream_gene_variant	7.69	0.574646	Uncertain_significance	not_provided
RDW	C2-R +NC-R	AC104389.6	11	5226569	A	G	1	upstream_gene_variant	15.45	0.848509	NA	NA
RDW	C2-R +NC-R	AC104389.6	11	5226573	T	C	1	upstream_gene_variant	19.96	0.985496	NA	NA
RDW	C2-R +NC-R	AC104389.6	11	5226576	C	T	6	upstream_gene_variant	24.5	0.992171	Pathogenic	beta_Thalassemia|beta^0^_Thalassemia|not_specified|not_provided
RDW	C2-R +NC-R	AC104389.6	11	5226600	G	A	1	upstream_gene_variant	25.8	0.9029	other	HEMOGLOBIN_MORIGUCHI
RDW	C2-R +NC-R	AC104389.6	11	5226606	T	C	2	upstream_gene_variant	23.8	0.876198	Likely_benign	HEMOGLOBIN_HOPKINS_1|HEMOGLOBIN_JENKINS|HEMOGLOBIN_KENWOOD|HEMOGLOBIN_N_(BALTIMORE)|HEMOGLOBIN_N_(JENKINS)|not_specified|not_provided
RDW	C2-R +NC-R	AC104389.6	11	5226684	C	T	44	upstream_gene_variant	5.881	0.516666	Conflicting_interpretations_of_pathogenicity,_other	HEMOGLOBIN_CITY_OF_HOPE|Hb_SS_disease|beta_Thalassemia|Beta_thalassemia_intermedia|Fetal_hemoglobin_quantitative_trait_locus_1|Beta-thalassemia,_dominant_inclusion_body_type|not_provided
RDW	C2-R +NC-R	AC104389.6	11	5226687	GCA	G	1	upstream_gene_variant	28.8	0.986396	Pathogenic/Likely_pathogenic	Beta_thalassemia_major|beta_Thalassemia|not_provided
RDW	C2-R +NC-R	AC104389.6	11	5226704	G	A	1	upstream_gene_variant	23.6	0.665341	NA	NA
RDW	C2-R +NC-R	AC104389.6	11	5226719	T	C	1	upstream_gene_variant	26.1	0.967915	NA	NA
RDW	C2-R +NC-R	AC104389.6	11	5226740	G	C	1	upstream_gene_variant	12.15	0.571461	NA	NA
RDW	C2-R +NC-R	AC104389.6	11	5226743	G	A	3	upstream_gene_variant	26.9	0.813168	other	HEMOGLOBIN_LAS_PALMAS
RDW	C2-R +NC-R	AC104389.6	11	5226750	C	T	1	upstream_gene_variant	19.79	0.60823	other	HEMOGLOBIN_G_(COPENHAGEN)
RDW	C2-R +NC-R	AC104389.6	11	5226762	CAAAG	C	2	upstream_gene_variant	29.2	0.982888	Pathogenic	beta_Thalassemia|beta^0^_Thalassemia|not_provided
RDW	C2-R +NC-R	AC104389.6	11	5226802	A	G	5	upstream_gene_variant	10.73	0.62872	NA	NA
RDW	C2-R +NC-R	AC104389.6	11	5226814	A	G	1	upstream_gene_variant	0.236	0.510342	Likely_benign	not_specified
RDW	C2-R +NC-R	AC104389.6	11	5226820	C	T	12	upstream_gene_variant	3.518	0.543277	Pathogenic	Beta_thalassemia_major|beta_Thalassemia|Beta-plus-thalassemia|not_specified
RDW	C2-R +NC-R	AC104389.6	11	5226924	A	G	6	upstream_gene_variant	14.64	0.976037	Pathogenic	beta_Thalassemia|Beta-plus-thalassemia|not_specified|not_provided
RDW	C2-R +NC-R	AC104389.6	11	5226925	C	G	6	upstream_gene_variant	12.61	0.982364	Pathogenic	beta_Thalassemia|Beta-plus-thalassemia|not_specified|not_provided
RDW	C2-R +NC-R	AC104389.6	11	5226929	C	T	4	upstream_gene_variant	23.6	0.993652	Pathogenic	beta_Thalassemia|beta^0^_Thalassemia|not_specified|not_provided
RDW	C2-R +NC-R	AC104389.6	11	5226934	C	A	1	upstream_gene_variant	24.3	0.901392	NA	NA
RDW	C2-R +NC-R	AC104389.6	11	5226939	G	A	1	upstream_gene_variant	26.9	0.985154	other	HEMOGLOBIN_GRANGE-BLANCHE
RDW	C2-R +NC-R	AC104389.6	11	5226940	C	A	3	upstream_gene_variant	22.6	0.743628	Pathogenic/Likely_pathogenic,_other	HEMOGLOBIN_KNOSSOS|beta_Thalassemia|Beta-plus-thalassemia|Beta-knossos-thalassemia|not_provided
RDW	C2-R +NC-R	AC104389.6	11	5226943	C	T	6	upstream_gene_variant	23.2	0.631401	Pathogenic	Hb_SS_disease|beta_Thalassemia|Hemoglobin_E|Hemoglobin_E/beta_thalassemia_disease|Malaria,_resistance_to|Beta-plus-thalassemia|not_specified|not_provided
RDW	C2-R +NC-R	AC104389.6	11	5226957	T	A	1	upstream_gene_variant	21.7	0.782198	NA	NA
RDW	C2-R +NC-R	AC104389.6	11	5226961	C	T	1	upstream_gene_variant	15.54	0.74471	Pathogenic,_other	HEMOGLOBIN_OLYMPIA|Erythrocytosis_6,_familial
RDW	C2-R +NC-R	AC104389.6	11	5226972	C	T	2	upstream_gene_variant	14.07	0.738619	Conflicting_interpretations_of_pathogenicity,_other	HEMOGLOBIN_J_(BALTIMORE)|not_specified|not_provided
RDW	C2-R +NC-R	AC104389.6	11	5226988	C	T	5	upstream_gene_variant	5.391	0.505674	Uncertain_significance	HEMOGLOBIN_HAMILTON|not_specified|not_provided
RDW	C2-R +NC-R	AC104389.6	11	5226991	C	T	1	upstream_gene_variant	8.318	0.681603	Likely_benign	not_specified
RDW	C2-R +NC-R	AC104389.6	11	5227001	CT	C	2	upstream_gene_variant	16.69	0.661401	Pathogenic	beta_Thalassemia|beta^0^_Thalassemia|not_provided
RDW	C2-R +NC-R	AC104389.6	11	5227017	A	G	1	upstream_gene_variant	24.7	0.928203	Uncertain_significance	HEMOGLOBIN_RALEIGH|not_provided
RDW	C2-R +NC-R	AC104389.6	11	5227026	T	A	1	upstream_gene_variant	15.31	0.891986	NA	NA
RDW	C2-R +NC-R	AC104389.6	11	5227027	C	G	3	upstream_gene_variant	14.55	0.960091	NA	NA
RDW	C2-R +NC-R	AC104389.6	11	5227036	G	T	2	upstream_gene_variant	13.55	0.858583	Uncertain_significance	beta_Thalassemia
RDW	C2-R +NC-R	AC104389.6	11	5227042	A	G	1	upstream_gene_variant	15.66	0.855236	NA	NA
RDW	C2-R +NC-R	AC104389.6	11	5227052	G	A	2	upstream_gene_variant	10.46	0.750133	Conflicting_interpretations_of_pathogenicity	beta_Thalassemia|not_specified|not_provided
RDW	C2-R +NC-R	AC104389.6	11	5227072	A	G	20	upstream_gene_variant	12.63	0.705781	Uncertain_significance	beta_Thalassemia
RDW	C2-R +NC-R	AC104389.6	11	5227099	T	C	3	upstream_gene_variant	18.47	0.528412	Pathogenic/Likely_pathogenic	beta_Thalassemia|Beta-plus-thalassemia|not_provided
RDW	C2-R +NC-R	AC104389.6	11	5227157	G	C	1	upstream_gene_variant	14.38	0.781177	Pathogenic	beta_Thalassemia|Beta-plus-thalassemia|not_provided
RDW	C2-R +NC-R	AC104389.6	11	5227158	G	A	1	upstream_gene_variant	14.97	0.796386	Pathogenic	beta_Thalassemia|Beta_thalassemia_intermedia
RDW	C2-R +NC-R	AC104389.6	11	5227158	G	T	1	upstream_gene_variant	14.79	0.746133	Pathogenic/Likely_pathogenic	beta_Thalassemia|Beta_thalassemia_intermedia|not_provided
RDW	C2-R +NC-R	AC104389.6	11	5227159	G	A	19	upstream_gene_variant	14.23	0.798267	Pathogenic/Likely_pathogenic	beta_Thalassemia|Beta_thalassemia_intermedia|Beta-plus-thalassemia|not_provided
RDW	C2-R +NC-R	AC104389.6	11	5227161	G	A	2	upstream_gene_variant	15.31	0.89105	Likely_pathogenic	beta_Thalassemia|Beta_thalassemia_intermedia|Beta-plus-thalassemia
RDW	C2-R +NC-R	AC104389.6	11	5229251	C	T	3	upstream_gene_variant	2.004	0.57867	NA	NA
RDW	C2-R +NC-R	AC104389.6	11	5229391	T	G	7	upstream_gene_variant	3.811	0.563699	NA	NA
RDW	C2_R	G6PD	X	154532079	G	A	1	missense_variant	6.226	NA	NA	NA
RDW	C2_R	G6PD	X	154532204	G	A	1	missense_variant	22	NA	NA	NA
RDW	C2_R	G6PD	X	154532257	C	T	4	missense_variant	26.5	NA	Pathogenic	G6PD_ANANT|G6PD_DHON|G6PD_KAIPING|G6PD_PETRICH-LIKE|G6PD_SAPPORO-LIKE|Anemia,_nonspherocytic_hemolytic,_due_to_G6PD_deficiency|not_specified
RDW	C2_R	G6PD	X	154532269	C	A	1	missense_variant	22.5	NA	Pathogenic	G6PD_AGRIGENTO|G6PD_CANTON|G6PD_GIFU|G6PD_TAIWAN-HAKKA|Glucose_6_phosphate_dehydrogenase_deficiency|Anemia,_nonspherocytic_hemolytic,_due_to_G6PD_deficiency|not_provided
RDW	C2_R	G6PD	X	154532270	G	A	2	missense_variant	25.3	NA	NA	NA
RDW	C2_R	G6PD	X	154532390	G	A	9	missense_variant	33	NA	Pathogenic	Anemia,_nonspherocytic_hemolytic,_due_to_G6PD_deficiency|not_specified|not_provided
RDW	C2_R	G6PD	X	154532569	T	C	2	missense_variant	22.9	NA	NA	NA
RDW	C2_R	G6PD	X	154532614	T	G	13	missense_variant	22.1	NA	NA	NA
RDW	C2_R	G6PD	X	154532702	C	G	5	missense_variant	22.2	NA	NA	NA
RDW	C2_R	G6PD	X	154532708	G	C	2	missense_variant	17.36	NA	NA	NA
RDW	C2_R	G6PD	X	154532730	T	C	1	missense_variant	26.2	NA	NA	NA
RDW	C2_R	G6PD	X	154532760	C	T	2	missense_variant	23.5	NA	NA	NA
RDW	C2_R	G6PD	X	154532945	C	G	85	missense_variant	24	NA	Pathogenic	Anemia,_nonspherocytic_hemolytic,_due_to_G6PD_deficiency
RDW	C2_R	G6PD	X	154532972	C	T	3	missense_variant	18.94	NA	NA	NA
RDW	C2_R	G6PD	X	154532975	C	T	1	missense_variant	13.49	NA	NA	NA
RDW	C2_R	G6PD	X	154532990	C	T	3	missense_variant	21.5	NA	Pathogenic	G6PD_CHATHAM|Inborn_genetic_diseases|Anemia,_nonspherocytic_hemolytic,_due_to_G6PD_deficiency|not_provided
RDW	C2_R	G6PD	X	154533044	C	T	12	missense_variant	21.3	NA	other	G6PD_KALYAN|G6PD_KERALA|G6PD_KERALA-KALYAN
RDW	C2_R	G6PD	X	154533046	C	T	5	missense_variant	22.1	NA	NA	NA
RDW	C2_R	G6PD	X	154533122	C	T	2	missense_variant	26.9	NA	Pathogenic	G6PD_JAMMU|G6PD_VIANGCHAN|Glucose_6_phosphate_dehydrogenase_deficiency|Anemia,_nonspherocytic_hemolytic,_due_to_G6PD_deficiency|not_provided
RDW	C2_R	G6PD	X	154533586	C	T	1	missense_variant	26.7	NA	Benign	Glucose_6_phosphate_dehydrogenase_deficiency
RDW	C2_R	G6PD	X	154533596	C	G	42	missense_variant	22.2	NA	Pathogenic	G6PD_MODENA|G6PD_SEATTLE-LIKE|Anemia,_nonspherocytic_hemolytic,_due_to_G6PD_deficiency|not_provided
RDW	C2_R	G6PD	X	154533677	C	T	2	missense_variant	0.289	NA	NA	NA
RDW	C2_R	G6PD	X	154533707	C	T	3	missense_variant	0.144	NA	NA	NA
RDW	C2_R	G6PD	X	154533742	C	T	2	stop_gained	0.262	NA	NA	NA
RDW	C2_R	G6PD	X	154533782	C	A	20	stop_gained	2.698	NA	NA	NA
RDW	C2_R	G6PD	X	154534051	C	T	5	missense_variant	23.1	NA	NA	NA
RDW	C2_R	G6PD	X	154534054	C	T	5	missense_variant	24.3	NA	NA	NA
RDW	C2_R	G6PD	X	154534108	C	T	3	missense_variant	17.38	NA	NA	NA
RDW	C2_R	G6PD	X	154534117	T	C	4	missense_variant	15.46	NA	NA	NA
RDW	C2_R	G6PD	X	154534141	C	T	1	missense_variant	18.67	NA	NA	NA
RDW	C2_R	G6PD	X	154534355	C	A	2	missense_variant	23.5	NA	NA	NA
RDW	C2_R	G6PD	X	154534400	G	C	25	missense_variant	20.7	NA	Uncertain_significance	Glucose_6_phosphate_dehydrogenase_deficiency
RDW	C2_R	G6PD	X	154534419	G	A	57	missense_variant	24.2	NA	Pathogenic/Likely_pathogenic,_other	G6PD_CAGLIARI|G6PD_MEDITERRANEAN|G6PD_SASSARI|Inborn_genetic_diseases|Glucose_6_phosphate_dehydrogenase_deficiency|Susceptibility_to_malaria|Anemia,_nonspherocytic_hemolytic,_due_to_G6PD_deficiency|not_provided
RDW	C2_R	G6PD	X	154534438	G	A	1	missense_variant	24.1	NA	NA	NA
RDW	C2_R	G6PD	X	154534440	T	A	40	missense_variant	23	NA	Pathogenic	G6PD_MALAGA|Anemia,_nonspherocytic_hemolytic,_due_to_G6PD_deficiency|not_provided
RDW	C2_R	G6PD	X	154534465	A	G	1	missense_variant	25.5	NA	other	G6PD_NANKANG
RDW	C2_R	G6PD	X	154534495	C	T	3	missense_variant	23.8	NA	Pathogenic	G6PD_MAHIDOL|Anemia,_nonspherocytic_hemolytic,_due_to_G6PD_deficiency|not_specified|not_provided
RDW	C2_R	G6PD	X	154535176	C	G	13	missense_variant	21.3	NA	NA	NA
RDW	C2_R	G6PD	X	154535187	C	T	12	missense_variant	10.89	NA	other	G6PD_ILESHA
RDW	C2_R	G6PD	X	154535217	C	T	2	missense_variant	20.1	NA	NA	NA
RDW	C2_R	G6PD	X	154535247	G	A	2	missense_variant	25.3	NA	NA	NA
RDW	C2_R	G6PD	X	154535270	A	G	1	missense_variant	25.1	NA	Pathogenic	Anemia,_nonspherocytic_hemolytic,_due_to_G6PD_deficiency
RDW	C2_R	G6PD	X	154535277	T	A	6	missense_variant	17.14	NA	NA	NA
RDW	C2_R	G6PD	X	154535278	C	G	1	missense_variant	8.523	NA	NA	NA
RDW	C2_R	G6PD	X	154535287	G	T	2	missense_variant	13.1	NA	NA	NA
RDW	C2_R	G6PD	X	154535294	C	T	1	missense_variant	18.84	NA	NA	NA
RDW	C2_R	G6PD	X	154535316	C	T	1	missense_variant	16.38	NA	Uncertain_significance	not_provided
RDW	C2_R	G6PD	X	154535321	T	C	2	missense_variant	22	NA	NA	NA
RDW	C2_R	G6PD	X	154535342	C	T	1	missense_variant	22.4	NA	NA	NA
RDW	C2_R	G6PD	X	154535343	G	A	1	missense_variant	22.4	NA	NA	NA
RDW	C2_R	G6PD	X	154535345	G	A	2	missense_variant	21.6	NA	NA	NA
RDW	C2_R	G6PD	X	154535376	C	T	1	missense_variant	15.41	NA	NA	NA
RDW	C2_R	G6PD	X	154535960	T	G	10	missense_variant	16.08	NA	NA	NA
RDW	C2_R	G6PD	X	154535963	G	A	1	missense_variant	24.4	NA	NA	NA
RDW	C2_R	G6PD	X	154535984	G	A	4	missense_variant	23.4	NA	NA	NA
RDW	C2_R	G6PD	X	154535995	T	C	3	missense_variant	23.7	NA	Likely_pathogenic	not_provided
RDW	C2_R	G6PD	X	154536008	A	G	1	missense_variant	20.9	NA	NA	NA
RDW	C2_R	G6PD	X	154536017	C	T	1	missense_variant	12.5	NA	NA	NA
RDW	C2_R	G6PD	X	154536168	G	C	6	missense_variant	29	NA	Pathogenic	G6PD_ORISSA|Anemia,_nonspherocytic_hemolytic,_due_to_G6PD_deficiency
RDW	C2_R	G6PD	X	154546061	T	C	2	missense_variant	23.2	NA	other	G6PD_GAOHE
RDW	C2_R	G6PD	X	154546076	T	C	1	missense_variant	21.4	NA	NA	NA
RDW	C2_R	G6PD	X	154546078	G	T	1	missense_variant	22.4	NA	NA	NA
RDW	C1_R	G6PD	X	154532257	C	T	4	missense_variant	26.5	NA	Pathogenic	G6PD_ANANT|G6PD_DHON|G6PD_KAIPING|G6PD_PETRICH-LIKE|G6PD_SAPPORO-LIKE|Anemia,_nonspherocytic_hemolytic,_due_to_G6PD_deficiency|not_specified
RDW	C1_R	G6PD	X	154532269	C	A	1	missense_variant	22.5	NA	Pathogenic	G6PD_AGRIGENTO|G6PD_CANTON|G6PD_GIFU|G6PD_TAIWAN-HAKKA|Glucose_6_phosphate_dehydrogenase_deficiency|Anemia,_nonspherocytic_hemolytic,_due_to_G6PD_deficiency|not_provided
RDW	C1_R	G6PD	X	154532270	G	A	2	missense_variant	25.3	NA	NA	NA
RDW	C1_R	G6PD	X	154532390	G	A	9	missense_variant	33	NA	Pathogenic	Anemia,_nonspherocytic_hemolytic,_due_to_G6PD_deficiency|not_specified|not_provided
RDW	C1_R	G6PD	X	154532569	T	C	2	missense_variant	22.9	NA	NA	NA
RDW	C1_R	G6PD	X	154532614	T	G	13	missense_variant	22.1	NA	NA	NA
RDW	C1_R	G6PD	X	154532702	C	G	5	missense_variant	22.2	NA	NA	NA
RDW	C1_R	G6PD	X	154532730	T	C	1	missense_variant	26.2	NA	NA	NA
RDW	C1_R	G6PD	X	154532760	C	T	2	missense_variant	23.5	NA	NA	NA
RDW	C1_R	G6PD	X	154532945	C	G	85	missense_variant	24	NA	Pathogenic	Anemia,_nonspherocytic_hemolytic,_due_to_G6PD_deficiency
RDW	C1_R	G6PD	X	154532972	C	T	3	missense_variant	18.94	NA	NA	NA
RDW	C1_R	G6PD	X	154532975	C	T	1	missense_variant	13.49	NA	NA	NA
RDW	C1_R	G6PD	X	154532990	C	T	3	missense_variant	21.5	NA	Pathogenic	G6PD_CHATHAM|Inborn_genetic_diseases|Anemia,_nonspherocytic_hemolytic,_due_to_G6PD_deficiency|not_provided
RDW	C1_R	G6PD	X	154533044	C	T	12	missense_variant	21.3	NA	other	G6PD_KALYAN|G6PD_KERALA|G6PD_KERALA-KALYAN
RDW	C1_R	G6PD	X	154533046	C	T	5	missense_variant	22.1	NA	NA	NA
RDW	C1_R	G6PD	X	154533122	C	T	2	missense_variant	26.9	NA	Pathogenic	G6PD_JAMMU|G6PD_VIANGCHAN|Glucose_6_phosphate_dehydrogenase_deficiency|Anemia,_nonspherocytic_hemolytic,_due_to_G6PD_deficiency|not_provided
RDW	C1_R	G6PD	X	154533586	C	T	1	missense_variant	26.7	NA	Benign	Glucose_6_phosphate_dehydrogenase_deficiency
RDW	C1_R	G6PD	X	154533596	C	G	42	missense_variant	22.2	NA	Pathogenic	G6PD_MODENA|G6PD_SEATTLE-LIKE|Anemia,_nonspherocytic_hemolytic,_due_to_G6PD_deficiency|not_provided
RDW	C1_R	G6PD	X	154533707	C	T	3	missense_variant	0.144	NA	NA	NA
RDW	C1_R	G6PD	X	154533742	C	T	2	stop_gained	0.262	NA	NA	NA
RDW	C1_R	G6PD	X	154533782	C	A	20	stop_gained	2.698	NA	NA	NA
RDW	C1_R	G6PD	X	154534051	C	T	5	missense_variant	23.1	NA	NA	NA
RDW	C1_R	G6PD	X	154534054	C	T	5	missense_variant	24.3	NA	NA	NA
RDW	C1_R	G6PD	X	154534108	C	T	3	missense_variant	17.38	NA	NA	NA
RDW	C1_R	G6PD	X	154534355	C	A	2	missense_variant	23.5	NA	NA	NA
RDW	C1_R	G6PD	X	154534419	G	A	57	missense_variant	24.2	NA	Pathogenic/Likely_pathogenic,_other	G6PD_CAGLIARI|G6PD_MEDITERRANEAN|G6PD_SASSARI|Inborn_genetic_diseases|Glucose_6_phosphate_dehydrogenase_deficiency|Susceptibility_to_malaria|Anemia,_nonspherocytic_hemolytic,_due_to_G6PD_deficiency|not_provided
RDW	C1_R	G6PD	X	154534438	G	A	1	missense_variant	24.1	NA	NA	NA
RDW	C1_R	G6PD	X	154534440	T	A	40	missense_variant	23	NA	Pathogenic	G6PD_MALAGA|Anemia,_nonspherocytic_hemolytic,_due_to_G6PD_deficiency|not_provided
RDW	C1_R	G6PD	X	154534465	A	G	1	missense_variant	25.5	NA	other	G6PD_NANKANG
RDW	C1_R	G6PD	X	154534495	C	T	3	missense_variant	23.8	NA	Pathogenic	G6PD_MAHIDOL|Anemia,_nonspherocytic_hemolytic,_due_to_G6PD_deficiency|not_specified|not_provided
RDW	C1_R	G6PD	X	154535168	A	C	1	missense_variant	18.17	NA	NA	NA
RDW	C1_R	G6PD	X	154535176	C	G	13	missense_variant	21.3	NA	NA	NA
RDW	C1_R	G6PD	X	154535217	C	T	2	missense_variant	20.1	NA	NA	NA
RDW	C1_R	G6PD	X	154535247	G	A	2	missense_variant	25.3	NA	NA	NA
RDW	C1_R	G6PD	X	154535270	A	G	1	missense_variant	25.1	NA	Pathogenic	Anemia,_nonspherocytic_hemolytic,_due_to_G6PD_deficiency
RDW	C1_R	G6PD	X	154535277	T	A	6	missense_variant	17.14	NA	NA	NA
RDW	C1_R	G6PD	X	154535287	G	T	2	missense_variant	13.1	NA	NA	NA
RDW	C1_R	G6PD	X	154535321	T	C	2	missense_variant	22	NA	NA	NA
RDW	C1_R	G6PD	X	154535343	G	A	1	missense_variant	22.4	NA	NA	NA
RDW	C1_R	G6PD	X	154535963	G	A	1	missense_variant	24.4	NA	NA	NA
RDW	C1_R	G6PD	X	154535984	G	A	4	missense_variant	23.4	NA	NA	NA
RDW	C1_R	G6PD	X	154535995	T	C	3	missense_variant	23.7	NA	Likely_pathogenic	not_provided
RDW	C1_R	G6PD	X	154536168	G	C	6	missense_variant	29	NA	Pathogenic	G6PD_ORISSA|Anemia,_nonspherocytic_hemolytic,_due_to_G6PD_deficiency
RDW	C1_R	G6PD	X	154546061	T	C	2	missense_variant	23.2	NA	other	G6PD_GAOHE
RDW	C1_R	G6PD	X	154546076	T	C	1	missense_variant	21.4	NA	NA	NA
RDW	C1_R	G6PD	X	154546078	G	T	1	missense_variant	22.4	NA	NA	NA
RDW	C2-R +NC-R	G6PD	X	154532079	G	A	1	missense_variant	6.226	NA	NA	NA
RDW	C2-R +NC-R	G6PD	X	154532204	G	A	1	missense_variant	22	NA	NA	NA
RDW	C2-R +NC-R	G6PD	X	154532257	C	T	4	missense_variant	26.5	NA	Pathogenic	G6PD_ANANT|G6PD_DHON|G6PD_KAIPING|G6PD_PETRICH-LIKE|G6PD_SAPPORO-LIKE|Anemia,_nonspherocytic_hemolytic,_due_to_G6PD_deficiency|not_specified
RDW	C2-R +NC-R	G6PD	X	154532269	C	A	1	missense_variant	22.5	NA	Pathogenic	G6PD_AGRIGENTO|G6PD_CANTON|G6PD_GIFU|G6PD_TAIWAN-HAKKA|Glucose_6_phosphate_dehydrogenase_deficiency|Anemia,_nonspherocytic_hemolytic,_due_to_G6PD_deficiency|not_provided
RDW	C2-R +NC-R	G6PD	X	154532270	G	A	2	missense_variant	25.3	NA	NA	NA
RDW	C2-R +NC-R	G6PD	X	154532390	G	A	9	missense_variant	33	NA	Pathogenic	Anemia,_nonspherocytic_hemolytic,_due_to_G6PD_deficiency|not_specified|not_provided
RDW	C2-R +NC-R	G6PD	X	154532569	T	C	2	missense_variant	22.9	NA	NA	NA
RDW	C2-R +NC-R	G6PD	X	154532614	T	G	13	missense_variant	22.1	NA	NA	NA
RDW	C2-R +NC-R	G6PD	X	154532702	C	G	5	missense_variant	22.2	NA	NA	NA
RDW	C2-R +NC-R	G6PD	X	154532708	G	C	2	missense_variant	17.36	NA	NA	NA
RDW	C2-R +NC-R	G6PD	X	154532730	T	C	1	missense_variant	26.2	NA	NA	NA
RDW	C2-R +NC-R	G6PD	X	154532760	C	T	2	missense_variant	23.5	NA	NA	NA
RDW	C2-R +NC-R	G6PD	X	154532945	C	G	85	missense_variant	24	NA	Pathogenic	Anemia,_nonspherocytic_hemolytic,_due_to_G6PD_deficiency
RDW	C2-R +NC-R	G6PD	X	154532972	C	T	3	missense_variant	18.94	NA	NA	NA
RDW	C2-R +NC-R	G6PD	X	154532975	C	T	1	missense_variant	13.49	NA	NA	NA
RDW	C2-R +NC-R	G6PD	X	154532990	C	T	3	missense_variant	21.5	NA	Pathogenic	G6PD_CHATHAM|Inborn_genetic_diseases|Anemia,_nonspherocytic_hemolytic,_due_to_G6PD_deficiency|not_provided
RDW	C2-R +NC-R	G6PD	X	154533044	C	T	12	missense_variant	21.3	NA	other	G6PD_KALYAN|G6PD_KERALA|G6PD_KERALA-KALYAN
RDW	C2-R +NC-R	G6PD	X	154533046	C	T	5	missense_variant	22.1	NA	NA	NA
RDW	C2-R +NC-R	G6PD	X	154533122	C	T	2	missense_variant	26.9	NA	Pathogenic	G6PD_JAMMU|G6PD_VIANGCHAN|Glucose_6_phosphate_dehydrogenase_deficiency|Anemia,_nonspherocytic_hemolytic,_due_to_G6PD_deficiency|not_provided
RDW	C2-R +NC-R	G6PD	X	154533586	C	T	1	missense_variant	26.7	NA	Benign	Glucose_6_phosphate_dehydrogenase_deficiency
RDW	C2-R +NC-R	G6PD	X	154533596	C	G	42	missense_variant	22.2	NA	Pathogenic	G6PD_MODENA|G6PD_SEATTLE-LIKE|Anemia,_nonspherocytic_hemolytic,_due_to_G6PD_deficiency|not_provided
RDW	C2-R +NC-R	G6PD	X	154533677	C	T	2	missense_variant	0.289	NA	NA	NA
RDW	C2-R +NC-R	G6PD	X	154533707	C	T	3	missense_variant	0.144	NA	NA	NA
RDW	C2-R +NC-R	G6PD	X	154533742	C	T	2	stop_gained	0.262	NA	NA	NA
RDW	C2-R +NC-R	G6PD	X	154533782	C	A	20	stop_gained	2.698	NA	NA	NA
RDW	C2-R +NC-R	G6PD	X	154534051	C	T	5	missense_variant	23.1	NA	NA	NA
RDW	C2-R +NC-R	G6PD	X	154534054	C	T	5	missense_variant	24.3	NA	NA	NA
RDW	C2-R +NC-R	G6PD	X	154534108	C	T	3	missense_variant	17.38	NA	NA	NA
RDW	C2-R +NC-R	G6PD	X	154534117	T	C	4	missense_variant	15.46	NA	NA	NA
RDW	C2-R +NC-R	G6PD	X	154534141	C	T	1	missense_variant	18.67	NA	NA	NA
RDW	C2-R +NC-R	G6PD	X	154534355	C	A	2	missense_variant	23.5	NA	NA	NA
RDW	C2-R +NC-R	G6PD	X	154534400	G	C	25	missense_variant	20.7	NA	Uncertain_significance	Glucose_6_phosphate_dehydrogenase_deficiency
RDW	C2-R +NC-R	G6PD	X	154534419	G	A	57	missense_variant	24.2	NA	Pathogenic/Likely_pathogenic,_other	G6PD_CAGLIARI|G6PD_MEDITERRANEAN|G6PD_SASSARI|Inborn_genetic_diseases|Glucose_6_phosphate_dehydrogenase_deficiency|Susceptibility_to_malaria|Anemia,_nonspherocytic_hemolytic,_due_to_G6PD_deficiency|not_provided
RDW	C2-R +NC-R	G6PD	X	154534438	G	A	1	missense_variant	24.1	NA	NA	NA
RDW	C2-R +NC-R	G6PD	X	154534440	T	A	40	missense_variant	23	NA	Pathogenic	G6PD_MALAGA|Anemia,_nonspherocytic_hemolytic,_due_to_G6PD_deficiency|not_provided
RDW	C2-R +NC-R	G6PD	X	154534465	A	G	1	missense_variant	25.5	NA	other	G6PD_NANKANG
RDW	C2-R +NC-R	G6PD	X	154534495	C	T	3	missense_variant	23.8	NA	Pathogenic	G6PD_MAHIDOL|Anemia,_nonspherocytic_hemolytic,_due_to_G6PD_deficiency|not_specified|not_provided
RDW	C2-R +NC-R	G6PD	X	154535176	C	G	13	missense_variant	21.3	NA	NA	NA
RDW	C2-R +NC-R	G6PD	X	154535187	C	T	12	missense_variant	10.89	NA	other	G6PD_ILESHA
RDW	C2-R +NC-R	G6PD	X	154535217	C	T	2	missense_variant	20.1	NA	NA	NA
RDW	C2-R +NC-R	G6PD	X	154535247	G	A	2	missense_variant	25.3	NA	NA	NA
RDW	C2-R +NC-R	G6PD	X	154535270	A	G	1	missense_variant	25.1	NA	Pathogenic	Anemia,_nonspherocytic_hemolytic,_due_to_G6PD_deficiency
RDW	C2-R +NC-R	G6PD	X	154535277	T	A	6	missense_variant	17.14	NA	NA	NA
RDW	C2-R +NC-R	G6PD	X	154535278	C	G	1	missense_variant	8.523	NA	NA	NA
RDW	C2-R +NC-R	G6PD	X	154535287	G	T	2	missense_variant	13.1	NA	NA	NA
RDW	C2-R +NC-R	G6PD	X	154535294	C	T	1	missense_variant	18.84	NA	NA	NA
RDW	C2-R +NC-R	G6PD	X	154535316	C	T	1	missense_variant	16.38	NA	Uncertain_significance	not_provided
RDW	C2-R +NC-R	G6PD	X	154535321	T	C	2	missense_variant	22	NA	NA	NA
RDW	C2-R +NC-R	G6PD	X	154535342	C	T	1	missense_variant	22.4	NA	NA	NA
RDW	C2-R +NC-R	G6PD	X	154535343	G	A	1	missense_variant	22.4	NA	NA	NA
RDW	C2-R +NC-R	G6PD	X	154535345	G	A	2	missense_variant	21.6	NA	NA	NA
RDW	C2-R +NC-R	G6PD	X	154535376	C	T	1	missense_variant	15.41	NA	NA	NA
RDW	C2-R +NC-R	G6PD	X	154535960	T	G	10	missense_variant	16.08	NA	NA	NA
RDW	C2-R +NC-R	G6PD	X	154535963	G	A	1	missense_variant	24.4	NA	NA	NA
RDW	C2-R +NC-R	G6PD	X	154535984	G	A	4	missense_variant	23.4	NA	NA	NA
RDW	C2-R +NC-R	G6PD	X	154535995	T	C	3	missense_variant	23.7	NA	Likely_pathogenic	not_provided
RDW	C2-R +NC-R	G6PD	X	154536008	A	G	1	missense_variant	20.9	NA	NA	NA
RDW	C2-R +NC-R	G6PD	X	154536017	C	T	1	missense_variant	12.5	NA	NA	NA
RDW	C2-R +NC-R	G6PD	X	154536168	G	C	6	missense_variant	29	NA	Pathogenic	G6PD_ORISSA|Anemia,_nonspherocytic_hemolytic,_due_to_G6PD_deficiency
RDW	C2-R +NC-R	G6PD	X	154546061	T	C	2	missense_variant	23.2	NA	other	G6PD_GAOHE
RDW	C2-R +NC-R	G6PD	X	154546076	T	C	1	missense_variant	21.4	NA	NA	NA
RDW	C2-R +NC-R	G6PD	X	154546078	G	T	1	missense_variant	22.4	NA	NA	NA
RDW	C2-R +NC-S	G6PD	X	154532079	G	A	1	missense_variant	6.226	NA	NA	NA
RDW	C2-R +NC-S	G6PD	X	154532204	G	A	1	missense_variant	22	NA	NA	NA
RDW	C2-R +NC-S	G6PD	X	154532257	C	T	4	missense_variant	26.5	NA	Pathogenic	G6PD_ANANT|G6PD_DHON|G6PD_KAIPING|G6PD_PETRICH-LIKE|G6PD_SAPPORO-LIKE|Anemia,_nonspherocytic_hemolytic,_due_to_G6PD_deficiency|not_specified
RDW	C2-R +NC-S	G6PD	X	154532269	C	A	1	missense_variant	22.5	NA	Pathogenic	G6PD_AGRIGENTO|G6PD_CANTON|G6PD_GIFU|G6PD_TAIWAN-HAKKA|Glucose_6_phosphate_dehydrogenase_deficiency|Anemia,_nonspherocytic_hemolytic,_due_to_G6PD_deficiency|not_provided
RDW	C2-R +NC-S	G6PD	X	154532270	G	A	2	missense_variant	25.3	NA	NA	NA
RDW	C2-R +NC-S	G6PD	X	154532390	G	A	9	missense_variant	33	NA	Pathogenic	Anemia,_nonspherocytic_hemolytic,_due_to_G6PD_deficiency|not_specified|not_provided
RDW	C2-R +NC-S	G6PD	X	154532569	T	C	2	missense_variant	22.9	NA	NA	NA
RDW	C2-R +NC-S	G6PD	X	154532614	T	G	13	missense_variant	22.1	NA	NA	NA
RDW	C2-R +NC-S	G6PD	X	154532702	C	G	5	missense_variant	22.2	NA	NA	NA
RDW	C2-R +NC-S	G6PD	X	154532708	G	C	2	missense_variant	17.36	NA	NA	NA
RDW	C2-R +NC-S	G6PD	X	154532730	T	C	1	missense_variant	26.2	NA	NA	NA
RDW	C2-R +NC-S	G6PD	X	154532760	C	T	2	missense_variant	23.5	NA	NA	NA
RDW	C2-R +NC-S	G6PD	X	154532945	C	G	85	missense_variant	24	NA	Pathogenic	Anemia,_nonspherocytic_hemolytic,_due_to_G6PD_deficiency
RDW	C2-R +NC-S	G6PD	X	154532972	C	T	3	missense_variant	18.94	NA	NA	NA
RDW	C2-R +NC-S	G6PD	X	154532975	C	T	1	missense_variant	13.49	NA	NA	NA
RDW	C2-R +NC-S	G6PD	X	154532990	C	T	3	missense_variant	21.5	NA	Pathogenic	G6PD_CHATHAM|Inborn_genetic_diseases|Anemia,_nonspherocytic_hemolytic,_due_to_G6PD_deficiency|not_provided
RDW	C2-R +NC-S	G6PD	X	154533044	C	T	12	missense_variant	21.3	NA	other	G6PD_KALYAN|G6PD_KERALA|G6PD_KERALA-KALYAN
RDW	C2-R +NC-S	G6PD	X	154533046	C	T	5	missense_variant	22.1	NA	NA	NA
RDW	C2-R +NC-S	G6PD	X	154533122	C	T	2	missense_variant	26.9	NA	Pathogenic	G6PD_JAMMU|G6PD_VIANGCHAN|Glucose_6_phosphate_dehydrogenase_deficiency|Anemia,_nonspherocytic_hemolytic,_due_to_G6PD_deficiency|not_provided
RDW	C2-R +NC-S	G6PD	X	154533586	C	T	1	missense_variant	26.7	NA	Benign	Glucose_6_phosphate_dehydrogenase_deficiency
RDW	C2-R +NC-S	G6PD	X	154533596	C	G	42	missense_variant	22.2	NA	Pathogenic	G6PD_MODENA|G6PD_SEATTLE-LIKE|Anemia,_nonspherocytic_hemolytic,_due_to_G6PD_deficiency|not_provided
RDW	C2-R +NC-S	G6PD	X	154533677	C	T	2	missense_variant	0.289	NA	NA	NA
RDW	C2-R +NC-S	G6PD	X	154533707	C	T	3	missense_variant	0.144	NA	NA	NA
RDW	C2-R +NC-S	G6PD	X	154533742	C	T	2	stop_gained	0.262	NA	NA	NA
RDW	C2-R +NC-S	G6PD	X	154533782	C	A	20	stop_gained	2.698	NA	NA	NA
RDW	C2-R +NC-S	G6PD	X	154534051	C	T	5	missense_variant	23.1	NA	NA	NA
RDW	C2-R +NC-S	G6PD	X	154534054	C	T	5	missense_variant	24.3	NA	NA	NA
RDW	C2-R +NC-S	G6PD	X	154534108	C	T	3	missense_variant	17.38	NA	NA	NA
RDW	C2-R +NC-S	G6PD	X	154534117	T	C	4	missense_variant	15.46	NA	NA	NA
RDW	C2-R +NC-S	G6PD	X	154534141	C	T	1	missense_variant	18.67	NA	NA	NA
RDW	C2-R +NC-S	G6PD	X	154534355	C	A	2	missense_variant	23.5	NA	NA	NA
RDW	C2-R +NC-S	G6PD	X	154534400	G	C	25	missense_variant	20.7	NA	Uncertain_significance	Glucose_6_phosphate_dehydrogenase_deficiency
RDW	C2-R +NC-S	G6PD	X	154534419	G	A	57	missense_variant	24.2	NA	Pathogenic/Likely_pathogenic,_other	G6PD_CAGLIARI|G6PD_MEDITERRANEAN|G6PD_SASSARI|Inborn_genetic_diseases|Glucose_6_phosphate_dehydrogenase_deficiency|Susceptibility_to_malaria|Anemia,_nonspherocytic_hemolytic,_due_to_G6PD_deficiency|not_provided
RDW	C2-R +NC-S	G6PD	X	154534438	G	A	1	missense_variant	24.1	NA	NA	NA
RDW	C2-R +NC-S	G6PD	X	154534440	T	A	40	missense_variant	23	NA	Pathogenic	G6PD_MALAGA|Anemia,_nonspherocytic_hemolytic,_due_to_G6PD_deficiency|not_provided
RDW	C2-R +NC-S	G6PD	X	154534465	A	G	1	missense_variant	25.5	NA	other	G6PD_NANKANG
RDW	C2-R +NC-S	G6PD	X	154534495	C	T	3	missense_variant	23.8	NA	Pathogenic	G6PD_MAHIDOL|Anemia,_nonspherocytic_hemolytic,_due_to_G6PD_deficiency|not_specified|not_provided
RDW	C2-R +NC-S	G6PD	X	154535176	C	G	13	missense_variant	21.3	NA	NA	NA
RDW	C2-R +NC-S	G6PD	X	154535187	C	T	12	missense_variant	10.89	NA	other	G6PD_ILESHA
RDW	C2-R +NC-S	G6PD	X	154535217	C	T	2	missense_variant	20.1	NA	NA	NA
RDW	C2-R +NC-S	G6PD	X	154535247	G	A	2	missense_variant	25.3	NA	NA	NA
RDW	C2-R +NC-S	G6PD	X	154535270	A	G	1	missense_variant	25.1	NA	Pathogenic	Anemia,_nonspherocytic_hemolytic,_due_to_G6PD_deficiency
RDW	C2-R +NC-S	G6PD	X	154535277	T	A	6	missense_variant	17.14	NA	NA	NA
RDW	C2-R +NC-S	G6PD	X	154535278	C	G	1	missense_variant	8.523	NA	NA	NA
RDW	C2-R +NC-S	G6PD	X	154535287	G	T	2	missense_variant	13.1	NA	NA	NA
RDW	C2-R +NC-S	G6PD	X	154535294	C	T	1	missense_variant	18.84	NA	NA	NA
RDW	C2-R +NC-S	G6PD	X	154535316	C	T	1	missense_variant	16.38	NA	Uncertain_significance	not_provided
RDW	C2-R +NC-S	G6PD	X	154535321	T	C	2	missense_variant	22	NA	NA	NA
RDW	C2-R +NC-S	G6PD	X	154535342	C	T	1	missense_variant	22.4	NA	NA	NA
RDW	C2-R +NC-S	G6PD	X	154535343	G	A	1	missense_variant	22.4	NA	NA	NA
RDW	C2-R +NC-S	G6PD	X	154535345	G	A	2	missense_variant	21.6	NA	NA	NA
RDW	C2-R +NC-S	G6PD	X	154535376	C	T	1	missense_variant	15.41	NA	NA	NA
RDW	C2-R +NC-S	G6PD	X	154535960	T	G	10	missense_variant	16.08	NA	NA	NA
RDW	C2-R +NC-S	G6PD	X	154535963	G	A	1	missense_variant	24.4	NA	NA	NA
RDW	C2-R +NC-S	G6PD	X	154535984	G	A	4	missense_variant	23.4	NA	NA	NA
RDW	C2-R +NC-S	G6PD	X	154535995	T	C	3	missense_variant	23.7	NA	Likely_pathogenic	not_provided
RDW	C2-R +NC-S	G6PD	X	154536008	A	G	1	missense_variant	20.9	NA	NA	NA
RDW	C2-R +NC-S	G6PD	X	154536017	C	T	1	missense_variant	12.5	NA	NA	NA
RDW	C2-R +NC-S	G6PD	X	154536168	G	C	6	missense_variant	29	NA	Pathogenic	G6PD_ORISSA|Anemia,_nonspherocytic_hemolytic,_due_to_G6PD_deficiency
RDW	C2-R +NC-S	G6PD	X	154546061	T	C	2	missense_variant	23.2	NA	other	G6PD_GAOHE
RDW	C2-R +NC-S	G6PD	X	154546076	T	C	1	missense_variant	21.4	NA	NA	NA
RDW	C2-R +NC-S	G6PD	X	154546078	G	T	1	missense_variant	22.4	NA	NA	NA
RDW	C2_R	HBB	11	5225632	C	T	3	missense_variant	23.2	0.848202	Likely_benign	beta_Thalassemia|not_specified|not_provided
RDW	C2_R	HBB	11	5225638	A	G	4	missense_variant	23.2	0.812651	Uncertain_significance	HEMOGLOBIN_YAOUNDE|not_provided
RDW	C2_R	HBB	11	5225653	G	A	5	missense_variant	23.7	0.852993	Conflicting_interpretations_of_pathogenicity,_other	HEMOGLOBIN_LA_DESIRADE|not_provided
RDW	C2_R	HBB	11	5225678	C	G	5	missense_variant	20.5	0.869951	Conflicting_interpretations_of_pathogenicity,_other	Hb_D-Los_Angeles|Hb_SS_disease|beta_Thalassemia|not_specified|not_provided
RDW	C2_R	HBB	11	5225683	C	T	1	missense_variant	21.7	0.794997	Conflicting_interpretations_of_pathogenicity	not_provided
RDW	C2_R	HBB	11	5225710	A	G	2	missense_variant	26.2	0.945712	Pathogenic	HEMOGLOBIN_SHOWA-YAKUSHIJI|Beta_thalassemia_major|beta_Thalassemia|Beta-plus-thalassemia|Beta-showa-yakushiji_thalassemia
RDW	C2_R	HBB	11	5225718	G	GC	2	frameshift_variant	32	NA	Pathogenic	beta_Thalassemia|beta^0^_Thalassemia|not_provided
RDW	C2_R	HBB	11	5225728	T	C	9	splice_acceptor_variant	25.6	0.993088	Pathogenic	beta_Thalassemia|not_specified|not_provided
RDW	C2_R	HBB	11	5226576	C	T	6	splice_donor_variant	24.5	0.992171	Pathogenic	beta_Thalassemia|beta^0^_Thalassemia|not_specified|not_provided
RDW	C2_R	HBB	11	5226600	G	A	1	missense_variant	25.8	0.9029	other	HEMOGLOBIN_MORIGUCHI
RDW	C2_R	HBB	11	5226606	T	C	2	missense_variant	23.8	0.876198	Likely_benign	HEMOGLOBIN_HOPKINS_1|HEMOGLOBIN_JENKINS|HEMOGLOBIN_KENWOOD|HEMOGLOBIN_N_(BALTIMORE)|HEMOGLOBIN_N_(JENKINS)|not_specified|not_provided
RDW	C2_R	HBB	11	5226687	GCA	G	1	frameshift_variant	28.8	0.986396	Pathogenic/Likely_pathogenic	Beta_thalassemia_major|beta_Thalassemia|not_provided
RDW	C2_R	HBB	11	5226704	G	A	1	missense_variant	23.6	0.665341	NA	NA
RDW	C2_R	HBB	11	5226719	T	C	1	missense_variant	26.1	0.967915	NA	NA
RDW	C2_R	HBB	11	5226743	G	A	3	missense_variant	26.9	0.813168	other	HEMOGLOBIN_LAS_PALMAS
RDW	C2_R	HBB	11	5226750	C	T	1	missense_variant	19.79	0.60823	other	HEMOGLOBIN_G_(COPENHAGEN)
RDW	C2_R	HBB	11	5226762	CAAAG	C	2	frameshift_variant	29.2	0.982888	Pathogenic	beta_Thalassemia|beta^0^_Thalassemia|not_provided
RDW	C2_R	HBB	11	5226929	C	T	4	splice_donor_variant	23.6	0.993652	Pathogenic	beta_Thalassemia|beta^0^_Thalassemia|not_specified|not_provided
RDW	C2_R	HBB	11	5226934	C	A	1	missense_variant	24.3	0.901392	NA	NA
RDW	C2_R	HBB	11	5226939	G	A	1	missense_variant	26.9	0.985154	other	HEMOGLOBIN_GRANGE-BLANCHE
RDW	C2_R	HBB	11	5226940	C	A	3	missense_variant	22.6	0.743628	Pathogenic/Likely_pathogenic,_other	HEMOGLOBIN_KNOSSOS|beta_Thalassemia|Beta-plus-thalassemia|Beta-knossos-thalassemia|not_provided
RDW	C2_R	HBB	11	5226943	C	T	6	missense_variant	23.2	0.631401	Pathogenic	Hb_SS_disease|beta_Thalassemia|Hemoglobin_E|Hemoglobin_E/beta_thalassemia_disease|Malaria,_resistance_to|Beta-plus-thalassemia|not_specified|not_provided
RDW	C2_R	HBB	11	5226957	T	A	1	missense_variant	21.7	0.782198	NA	NA
RDW	C2_R	HBB	11	5226970	T	A	1	stop_gained	42	0.444485	Pathogenic	beta_Thalassemia|beta^0^_Thalassemia|not_provided
RDW	C2_R	HBB	11	5226975	C	T	2	stop_gained	37	0.473212	Pathogenic	beta_Thalassemia|beta^0^_Thalassemia|not_provided
RDW	C2_R	HBB	11	5226994	A	AC	1	frameshift_variant	22.1	NA	Pathogenic	beta_Thalassemia|beta^0^_Thalassemia|HBB-Related_Disorders|not_provided
RDW	C2_R	HBB	11	5227001	CT	C	2	frameshift_variant	16.69	0.661401	Pathogenic	beta_Thalassemia|beta^0^_Thalassemia|not_provided
RDW	C2_R	HBB	11	5227017	A	G	1	missense_variant	24.7	0.928203	Uncertain_significance	HEMOGLOBIN_RALEIGH|not_provided
RDW	C2_R	HBB	11	5229251	C	T	3	splice_donor_variant	2.004	0.57867	NA	NA
RDW	C1_S	HBB	11	5225718	G	GC	2	frameshift_variant	32	NA	Pathogenic	beta_Thalassemia|beta^0^_Thalassemia|not_provided
RDW	C1_S	HBB	11	5225728	T	C	9	splice_acceptor_variant	25.6	0.993088	Pathogenic	beta_Thalassemia|not_specified|not_provided
RDW	C1_S	HBB	11	5226576	C	T	6	splice_donor_variant	24.5	0.992171	Pathogenic	beta_Thalassemia|beta^0^_Thalassemia|not_specified|not_provided
RDW	C1_S	HBB	11	5226687	GCA	G	1	frameshift_variant	28.8	0.986396	Pathogenic/Likely_pathogenic	Beta_thalassemia_major|beta_Thalassemia|not_provided
RDW	C1_S	HBB	11	5226750	C	T	1	missense_variant	19.79	0.60823	other	HEMOGLOBIN_G_(COPENHAGEN)
RDW	C1_S	HBB	11	5226762	CAAAG	C	2	frameshift_variant	29.2	0.982888	Pathogenic	beta_Thalassemia|beta^0^_Thalassemia|not_provided
RDW	C1_S	HBB	11	5226929	C	T	4	splice_donor_variant	23.6	0.993652	Pathogenic	beta_Thalassemia|beta^0^_Thalassemia|not_specified|not_provided
RDW	C1_S	HBB	11	5226970	T	A	1	stop_gained	42	0.444485	Pathogenic	beta_Thalassemia|beta^0^_Thalassemia|not_provided
RDW	C1_S	HBB	11	5226975	C	T	2	stop_gained	37	0.473212	Pathogenic	beta_Thalassemia|beta^0^_Thalassemia|not_provided
RDW	C1_S	HBB	11	5226994	A	AC	1	frameshift_variant	22.1	NA	Pathogenic	beta_Thalassemia|beta^0^_Thalassemia|HBB-Related_Disorders|not_provided
RDW	C1_S	HBB	11	5227001	CT	C	2	frameshift_variant	16.69	0.661401	Pathogenic	beta_Thalassemia|beta^0^_Thalassemia|not_provided
RDW	C1_S	HBB	11	5229251	C	T	3	splice_donor_variant	2.004	0.57867	NA	NA
RDW	C1_R	HBB	11	5225632	C	T	3	missense_variant	23.2	0.848202	Likely_benign	beta_Thalassemia|not_specified|not_provided
RDW	C1_R	HBB	11	5225638	A	G	4	missense_variant	23.2	0.812651	Uncertain_significance	HEMOGLOBIN_YAOUNDE|not_provided
RDW	C1_R	HBB	11	5225653	G	A	5	missense_variant	23.7	0.852993	Conflicting_interpretations_of_pathogenicity,_other	HEMOGLOBIN_LA_DESIRADE|not_provided
RDW	C1_R	HBB	11	5225658	C	G	1	missense_variant	22.1	0.859897	NA	NA
RDW	C1_R	HBB	11	5225683	C	T	1	missense_variant	21.7	0.794997	Conflicting_interpretations_of_pathogenicity	not_provided
RDW	C1_R	HBB	11	5225710	A	G	2	missense_variant	26.2	0.945712	Pathogenic	HEMOGLOBIN_SHOWA-YAKUSHIJI|Beta_thalassemia_major|beta_Thalassemia|Beta-plus-thalassemia|Beta-showa-yakushiji_thalassemia
RDW	C1_R	HBB	11	5225718	G	GC	2	frameshift_variant	32	NA	Pathogenic	beta_Thalassemia|beta^0^_Thalassemia|not_provided
RDW	C1_R	HBB	11	5225728	T	C	9	splice_acceptor_variant	25.6	0.993088	Pathogenic	beta_Thalassemia|not_specified|not_provided
RDW	C1_R	HBB	11	5226576	C	T	6	splice_donor_variant	24.5	0.992171	Pathogenic	beta_Thalassemia|beta^0^_Thalassemia|not_specified|not_provided
RDW	C1_R	HBB	11	5226600	G	A	1	missense_variant	25.8	0.9029	other	HEMOGLOBIN_MORIGUCHI
RDW	C1_R	HBB	11	5226687	GCA	G	1	frameshift_variant	28.8	0.986396	Pathogenic/Likely_pathogenic	Beta_thalassemia_major|beta_Thalassemia|not_provided
RDW	C1_R	HBB	11	5226704	G	A	1	missense_variant	23.6	0.665341	NA	NA
RDW	C1_R	HBB	11	5226719	T	C	1	missense_variant	26.1	0.967915	NA	NA
RDW	C1_R	HBB	11	5226743	G	A	3	missense_variant	26.9	0.813168	other	HEMOGLOBIN_LAS_PALMAS
RDW	C1_R	HBB	11	5226750	C	T	1	missense_variant	19.79	0.60823	other	HEMOGLOBIN_G_(COPENHAGEN)
RDW	C1_R	HBB	11	5226762	CAAAG	C	2	frameshift_variant	29.2	0.982888	Pathogenic	beta_Thalassemia|beta^0^_Thalassemia|not_provided
RDW	C1_R	HBB	11	5226929	C	T	4	splice_donor_variant	23.6	0.993652	Pathogenic	beta_Thalassemia|beta^0^_Thalassemia|not_specified|not_provided
RDW	C1_R	HBB	11	5226934	C	A	1	missense_variant	24.3	0.901392	NA	NA
RDW	C1_R	HBB	11	5226939	G	A	1	missense_variant	26.9	0.985154	other	HEMOGLOBIN_GRANGE-BLANCHE
RDW	C1_R	HBB	11	5226940	C	A	3	missense_variant	22.6	0.743628	Pathogenic/Likely_pathogenic,_other	HEMOGLOBIN_KNOSSOS|beta_Thalassemia|Beta-plus-thalassemia|Beta-knossos-thalassemia|not_provided
RDW	C1_R	HBB	11	5226943	C	T	6	missense_variant	23.2	0.631401	Pathogenic	Hb_SS_disease|beta_Thalassemia|Hemoglobin_E|Hemoglobin_E/beta_thalassemia_disease|Malaria,_resistance_to|Beta-plus-thalassemia|not_specified|not_provided
RDW	C1_R	HBB	11	5226957	T	A	1	missense_variant	21.7	0.782198	NA	NA
RDW	C1_R	HBB	11	5226961	C	T	1	missense_variant	15.54	0.74471	Pathogenic,_other	HEMOGLOBIN_OLYMPIA|Erythrocytosis_6,_familial
RDW	C1_R	HBB	11	5226970	T	A	1	stop_gained	42	0.444485	Pathogenic	beta_Thalassemia|beta^0^_Thalassemia|not_provided
RDW	C1_R	HBB	11	5226975	C	T	2	stop_gained	37	0.473212	Pathogenic	beta_Thalassemia|beta^0^_Thalassemia|not_provided
RDW	C1_R	HBB	11	5226994	A	AC	1	frameshift_variant	22.1	NA	Pathogenic	beta_Thalassemia|beta^0^_Thalassemia|HBB-Related_Disorders|not_provided
RDW	C1_R	HBB	11	5227001	CT	C	2	frameshift_variant	16.69	0.661401	Pathogenic	beta_Thalassemia|beta^0^_Thalassemia|not_provided
RDW	C1_R	HBB	11	5227017	A	G	1	missense_variant	24.7	0.928203	Uncertain_significance	HEMOGLOBIN_RALEIGH|not_provided
RDW	C1_R	HBB	11	5229251	C	T	3	splice_donor_variant	2.004	0.57867	NA	NA
RDW	C2-R +NC-R	HBB	11	5225632	C	T	3	missense_variant	23.2	0.848202	Likely_benign	beta_Thalassemia|not_specified|not_provided
RDW	C2-R +NC-R	HBB	11	5225638	A	G	4	missense_variant	23.2	0.812651	Uncertain_significance	HEMOGLOBIN_YAOUNDE|not_provided
RDW	C2-R +NC-R	HBB	11	5225653	G	A	5	missense_variant	23.7	0.852993	Conflicting_interpretations_of_pathogenicity,_other	HEMOGLOBIN_LA_DESIRADE|not_provided
RDW	C2-R +NC-R	HBB	11	5225678	C	G	5	missense_variant	20.5	0.869951	Conflicting_interpretations_of_pathogenicity,_other	Hb_D-Los_Angeles|Hb_SS_disease|beta_Thalassemia|not_specified|not_provided
RDW	C2-R +NC-R	HBB	11	5225683	C	T	1	missense_variant	21.7	0.794997	Conflicting_interpretations_of_pathogenicity	not_provided
RDW	C2-R +NC-R	HBB	11	5225710	A	G	2	missense_variant	26.2	0.945712	Pathogenic	HEMOGLOBIN_SHOWA-YAKUSHIJI|Beta_thalassemia_major|beta_Thalassemia|Beta-plus-thalassemia|Beta-showa-yakushiji_thalassemia
RDW	C2-R +NC-R	HBB	11	5225718	G	GC	2	frameshift_variant	32	NA	Pathogenic	beta_Thalassemia|beta^0^_Thalassemia|not_provided
RDW	C2-R +NC-R	HBB	11	5225728	T	C	9	splice_acceptor_variant	25.6	0.993088	Pathogenic	beta_Thalassemia|not_specified|not_provided
RDW	C2-R +NC-R	HBB	11	5226576	C	T	6	splice_donor_variant	24.5	0.992171	Pathogenic	beta_Thalassemia|beta^0^_Thalassemia|not_specified|not_provided
RDW	C2-R +NC-R	HBB	11	5226600	G	A	1	missense_variant	25.8	0.9029	other	HEMOGLOBIN_MORIGUCHI
RDW	C2-R +NC-R	HBB	11	5226606	T	C	2	missense_variant	23.8	0.876198	Likely_benign	HEMOGLOBIN_HOPKINS_1|HEMOGLOBIN_JENKINS|HEMOGLOBIN_KENWOOD|HEMOGLOBIN_N_(BALTIMORE)|HEMOGLOBIN_N_(JENKINS)|not_specified|not_provided
RDW	C2-R +NC-R	HBB	11	5226687	GCA	G	1	frameshift_variant	28.8	0.986396	Pathogenic/Likely_pathogenic	Beta_thalassemia_major|beta_Thalassemia|not_provided
RDW	C2-R +NC-R	HBB	11	5226704	G	A	1	missense_variant	23.6	0.665341	NA	NA
RDW	C2-R +NC-R	HBB	11	5226719	T	C	1	missense_variant	26.1	0.967915	NA	NA
RDW	C2-R +NC-R	HBB	11	5226743	G	A	3	missense_variant	26.9	0.813168	other	HEMOGLOBIN_LAS_PALMAS
RDW	C2-R +NC-R	HBB	11	5226750	C	T	1	missense_variant	19.79	0.60823	other	HEMOGLOBIN_G_(COPENHAGEN)
RDW	C2-R +NC-R	HBB	11	5226762	CAAAG	C	2	frameshift_variant	29.2	0.982888	Pathogenic	beta_Thalassemia|beta^0^_Thalassemia|not_provided
RDW	C2-R +NC-R	HBB	11	5226929	C	T	4	splice_donor_variant	23.6	0.993652	Pathogenic	beta_Thalassemia|beta^0^_Thalassemia|not_specified|not_provided
RDW	C2-R +NC-R	HBB	11	5226934	C	A	1	missense_variant	24.3	0.901392	NA	NA
RDW	C2-R +NC-R	HBB	11	5226939	G	A	1	missense_variant	26.9	0.985154	other	HEMOGLOBIN_GRANGE-BLANCHE
RDW	C2-R +NC-R	HBB	11	5226940	C	A	3	missense_variant	22.6	0.743628	Pathogenic/Likely_pathogenic,_other	HEMOGLOBIN_KNOSSOS|beta_Thalassemia|Beta-plus-thalassemia|Beta-knossos-thalassemia|not_provided
RDW	C2-R +NC-R	HBB	11	5226943	C	T	6	missense_variant	23.2	0.631401	Pathogenic	Hb_SS_disease|beta_Thalassemia|Hemoglobin_E|Hemoglobin_E/beta_thalassemia_disease|Malaria,_resistance_to|Beta-plus-thalassemia|not_specified|not_provided
RDW	C2-R +NC-R	HBB	11	5226957	T	A	1	missense_variant	21.7	0.782198	NA	NA
RDW	C2-R +NC-R	HBB	11	5226970	T	A	1	stop_gained	42	0.444485	Pathogenic	beta_Thalassemia|beta^0^_Thalassemia|not_provided
RDW	C2-R +NC-R	HBB	11	5226975	C	T	2	stop_gained	37	0.473212	Pathogenic	beta_Thalassemia|beta^0^_Thalassemia|not_provided
RDW	C2-R +NC-R	HBB	11	5226994	A	AC	1	frameshift_variant	22.1	NA	Pathogenic	beta_Thalassemia|beta^0^_Thalassemia|HBB-Related_Disorders|not_provided
RDW	C2-R +NC-R	HBB	11	5227001	CT	C	2	frameshift_variant	16.69	0.661401	Pathogenic	beta_Thalassemia|beta^0^_Thalassemia|not_provided
RDW	C2-R +NC-R	HBB	11	5227017	A	G	1	missense_variant	24.7	0.928203	Uncertain_significance	HEMOGLOBIN_RALEIGH|not_provided
RDW	C2-R +NC-R	HBB	11	5229251	C	T	3	splice_donor_variant	2.004	0.57867	NA	NA
RDW	C2-R +NC-R	HBB	11	5232671	C	A	1	upstream_gene_variant	0.236	0.660946	NA	NA
RDW	C2-R +NC-R	HBB	11	5232690	A	G	1	upstream_gene_variant	1.111	0.921715	NA	NA
RDW	C2-R +NC-R	HBB	11	5232828	A	C	1	upstream_gene_variant	6.035	0.745251	NA	NA
RDW	C2-R +NC-R	HBB	11	5232829	A	T	1	upstream_gene_variant	4.722	0.686895	NA	NA
RDW	C2-R +NC-R	HBB	11	5232833	G	A	1	upstream_gene_variant	0.154	0.691065	NA	NA
RDW	C2-R +NC-R	HBB	11	5232849	A	G	1	upstream_gene_variant	2.675	0.569963	NA	NA
RDW	C2-R +NC-R	HBB	11	5232852	C	A	2	upstream_gene_variant	10.25	0.908065	NA	NA
RDW	C2-R +NC-R	HBB	11	5232853	T	C	1	upstream_gene_variant	13.96	0.882416	NA	NA
RDW	C2-R +NC-R	HBB	11	5232856	A	T	1	upstream_gene_variant	14.35	0.972582	NA	NA
RDW	C2-R +NC-R	HBB	11	5232862	C	T	204	upstream_gene_variant	0.404	0.690997	NA	NA
RDW	C2-R +NC-R	HBB	11	5232866	A	T	1	upstream_gene_variant	1.126	0.590521	NA	NA
RDW	C2-R +NC-R	HBB	11	5232883	A	C	1	upstream_gene_variant	1.275	0.651414	NA	NA
RDW	C2-R +NC-R	HBB	11	5232886	C	T	2	upstream_gene_variant	0.101	0.520072	NA	NA
RDW	C2-R +NC-R	HBB	11	5232898	A	C	1	upstream_gene_variant	6.823	0.690047	NA	NA
RDW	C2-R +NC-R	HBB	11	5232905	G	C	5	upstream_gene_variant	5.028	0.679411	Uncertain_significance	Fetal_hemoglobin_quantitative_trait_locus_1
RDW	C2-R +NC-R	HBB	11	5232911	A	G	2	upstream_gene_variant	6.189	0.580175	NA	NA
RDW	C2-R +NC-R	HBB	11	5232928	G	T	1	upstream_gene_variant	4.18	0.953911	NA	NA
RDW	C2-R +NC-R	HBB	11	5232971	T	A	14	upstream_gene_variant	23	0.761584	NA	NA
RDW	C2-R +NC-R	HBB	11	5232983	A	G	2	upstream_gene_variant	26.9	0.906038	other	HEMOGLOBIN_A(2)_PELENDRI
RDW	C2-R +NC-R	HBB	11	5233094	T	C	1	upstream_gene_variant	23.6	0.994824	NA	NA
RDW	C2-R +NC-R	HBB	11	5233097	G	A	10	upstream_gene_variant	1.266	0.940256	NA	NA
RDW	C2-R +NC-R	HBB	11	5233985	A	T	1	upstream_gene_variant	14.9	0.976493	Pathogenic	delta_Thalassemia
RDW	C2-R +NC-R	HBB	11	5233987	T	C	1	upstream_gene_variant	17.14	0.982078	NA	NA
RDW	C2-R +NC-R	HBB	11	5233988	C	G	1	upstream_gene_variant	15.19	0.956738	NA	NA
RDW	C2-R +NC-R	HBB	11	5233990	C	T	6	upstream_gene_variant	22.9	0.979011	NA	NA
RDW	C2-R +NC-R	HBB	11	5234001	T	C	1	upstream_gene_variant	24.4	0.675852	NA	NA
RDW	C2-R +NC-R	HBB	11	5234011	C	T	7	upstream_gene_variant	24.1	0.62115	other	HEMOGLOBIN_A(2)_WRENS
RDW	C2-R +NC-R	HBB	11	5234031	A	G	1	upstream_gene_variant	31	0.888402	NA	NA
RDW	C2-R +NC-R	HBB	11	5234229	C	G	1	upstream_gene_variant	2.753	0.554784	NA	NA
RDW	C2-R +NC-R	HBB	11	5234388	A	C	1	upstream_gene_variant	22.8	0.779576	NA	NA
RDW	C2-R +NC-S	HBB	11	5225632	C	T	3	missense_variant	23.2	0.848202	Likely_benign	beta_Thalassemia|not_specified|not_provided
RDW	C2-R +NC-S	HBB	11	5225638	A	G	4	missense_variant	23.2	0.812651	Uncertain_significance	HEMOGLOBIN_YAOUNDE|not_provided
RDW	C2-R +NC-S	HBB	11	5225653	G	A	5	missense_variant	23.7	0.852993	Conflicting_interpretations_of_pathogenicity,_other	HEMOGLOBIN_LA_DESIRADE|not_provided
RDW	C2-R +NC-S	HBB	11	5225678	C	G	5	missense_variant	20.5	0.869951	Conflicting_interpretations_of_pathogenicity,_other	Hb_D-Los_Angeles|Hb_SS_disease|beta_Thalassemia|not_specified|not_provided
RDW	C2-R +NC-S	HBB	11	5225683	C	T	1	missense_variant	21.7	0.794997	Conflicting_interpretations_of_pathogenicity	not_provided
RDW	C2-R +NC-S	HBB	11	5225710	A	G	2	missense_variant	26.2	0.945712	Pathogenic	HEMOGLOBIN_SHOWA-YAKUSHIJI|Beta_thalassemia_major|beta_Thalassemia|Beta-plus-thalassemia|Beta-showa-yakushiji_thalassemia
RDW	C2-R +NC-S	HBB	11	5225718	G	GC	2	frameshift_variant	32	NA	Pathogenic	beta_Thalassemia|beta^0^_Thalassemia|not_provided
RDW	C2-R +NC-S	HBB	11	5225728	T	C	9	splice_acceptor_variant	25.6	0.993088	Pathogenic	beta_Thalassemia|not_specified|not_provided
RDW	C2-R +NC-S	HBB	11	5226576	C	T	6	splice_donor_variant	24.5	0.992171	Pathogenic	beta_Thalassemia|beta^0^_Thalassemia|not_specified|not_provided
RDW	C2-R +NC-S	HBB	11	5226600	G	A	1	missense_variant	25.8	0.9029	other	HEMOGLOBIN_MORIGUCHI
RDW	C2-R +NC-S	HBB	11	5226606	T	C	2	missense_variant	23.8	0.876198	Likely_benign	HEMOGLOBIN_HOPKINS_1|HEMOGLOBIN_JENKINS|HEMOGLOBIN_KENWOOD|HEMOGLOBIN_N_(BALTIMORE)|HEMOGLOBIN_N_(JENKINS)|not_specified|not_provided
RDW	C2-R +NC-S	HBB	11	5226687	GCA	G	1	frameshift_variant	28.8	0.986396	Pathogenic/Likely_pathogenic	Beta_thalassemia_major|beta_Thalassemia|not_provided
RDW	C2-R +NC-S	HBB	11	5226704	G	A	1	missense_variant	23.6	0.665341	NA	NA
RDW	C2-R +NC-S	HBB	11	5226719	T	C	1	missense_variant	26.1	0.967915	NA	NA
RDW	C2-R +NC-S	HBB	11	5226743	G	A	3	missense_variant	26.9	0.813168	other	HEMOGLOBIN_LAS_PALMAS
RDW	C2-R +NC-S	HBB	11	5226750	C	T	1	missense_variant	19.79	0.60823	other	HEMOGLOBIN_G_(COPENHAGEN)
RDW	C2-R +NC-S	HBB	11	5226762	CAAAG	C	2	frameshift_variant	29.2	0.982888	Pathogenic	beta_Thalassemia|beta^0^_Thalassemia|not_provided
RDW	C2-R +NC-S	HBB	11	5226929	C	T	4	splice_donor_variant	23.6	0.993652	Pathogenic	beta_Thalassemia|beta^0^_Thalassemia|not_specified|not_provided
RDW	C2-R +NC-S	HBB	11	5226934	C	A	1	missense_variant	24.3	0.901392	NA	NA
RDW	C2-R +NC-S	HBB	11	5226939	G	A	1	missense_variant	26.9	0.985154	other	HEMOGLOBIN_GRANGE-BLANCHE
RDW	C2-R +NC-S	HBB	11	5226940	C	A	3	missense_variant	22.6	0.743628	Pathogenic/Likely_pathogenic,_other	HEMOGLOBIN_KNOSSOS|beta_Thalassemia|Beta-plus-thalassemia|Beta-knossos-thalassemia|not_provided
RDW	C2-R +NC-S	HBB	11	5226943	C	T	6	missense_variant	23.2	0.631401	Pathogenic	Hb_SS_disease|beta_Thalassemia|Hemoglobin_E|Hemoglobin_E/beta_thalassemia_disease|Malaria,_resistance_to|Beta-plus-thalassemia|not_specified|not_provided
RDW	C2-R +NC-S	HBB	11	5226957	T	A	1	missense_variant	21.7	0.782198	NA	NA
RDW	C2-R +NC-S	HBB	11	5226970	T	A	1	stop_gained	42	0.444485	Pathogenic	beta_Thalassemia|beta^0^_Thalassemia|not_provided
RDW	C2-R +NC-S	HBB	11	5226975	C	T	2	stop_gained	37	0.473212	Pathogenic	beta_Thalassemia|beta^0^_Thalassemia|not_provided
RDW	C2-R +NC-S	HBB	11	5226994	A	AC	1	frameshift_variant	22.1	NA	Pathogenic	beta_Thalassemia|beta^0^_Thalassemia|HBB-Related_Disorders|not_provided
RDW	C2-R +NC-S	HBB	11	5227001	CT	C	2	frameshift_variant	16.69	0.661401	Pathogenic	beta_Thalassemia|beta^0^_Thalassemia|not_provided
RDW	C2-R +NC-S	HBB	11	5227017	A	G	1	missense_variant	24.7	0.928203	Uncertain_significance	HEMOGLOBIN_RALEIGH|not_provided
RDW	C2-R +NC-S	HBB	11	5229251	C	T	3	splice_donor_variant	2.004	0.57867	NA	NA
RDW	C1_R	SLC12A7	5	1052371	T	C	5	missense_variant	24.8	0.726894	NA	NA
RDW	C1_R	SLC12A7	5	1052385	C	T	1	missense_variant	23.8	0.561887	NA	NA
RDW	C1_R	SLC12A7	5	1052386	G	A	9	missense_variant	29.1	0.715261	NA	NA
RDW	C1_R	SLC12A7	5	1052389	C	T	2	missense_variant	24.8	0.750551	NA	NA
RDW	C1_R	SLC12A7	5	1052421	C	T	4	missense_variant	23	0.227941	NA	NA
RDW	C1_R	SLC12A7	5	1052425	C	T	2	missense_variant	25.4	0.677466	NA	NA
RDW	C1_R	SLC12A7	5	1052449	T	C	2	missense_variant	25.1	0.766342	NA	NA
RDW	C1_R	SLC12A7	5	1053348	C	G	2	splice_donor_variant	23.5	0.989454	NA	NA
RDW	C1_R	SLC12A7	5	1053366	C	T	1	missense_variant	21.6	0.258776	NA	NA
RDW	C1_R	SLC12A7	5	1053418	A	C	4	missense_variant	25.8	0.870113	NA	NA
RDW	C1_R	SLC12A7	5	1053430	C	T	3	missense_variant	9.547	0.043933	NA	NA
RDW	C1_R	SLC12A7	5	1053433	C	T	1	missense_variant	18.93	0.257577	NA	NA
RDW	C1_R	SLC12A7	5	1053445	T	G	1	missense_variant	23.2	0.469383	NA	NA
RDW	C1_R	SLC12A7	5	1053459	A	T	1	missense_variant	24.3	0.915165	NA	NA
RDW	C1_R	SLC12A7	5	1053463	G	A	1	missense_variant	23.4	0.465436	NA	NA
RDW	C1_R	SLC12A7	5	1057476	C	T	2	missense_variant	22.8	0.36948	NA	NA
RDW	C1_R	SLC12A7	5	1057568	C	T	1	missense_variant	22.9	0.783505	NA	NA
RDW	C1_R	SLC12A7	5	1060348	C	T	1	missense_variant	23.9	0.808815	NA	NA
RDW	C1_R	SLC12A7	5	1060349	G	A	1	stop_gained	44	0.36822	NA	NA
RDW	C1_R	SLC12A7	5	1060393	G	A	1	missense_variant	23.3	0.515181	NA	NA
RDW	C1_R	SLC12A7	5	1060417	C	A	1	missense_variant	23	0.30908	NA	NA
RDW	C1_R	SLC12A7	5	1060423	T	C	1	missense_variant	27.5	0.786073	NA	NA
RDW	C1_R	SLC12A7	5	1060427	T	TG	2	frameshift_variant	33	NA	NA	NA
RDW	C1_R	SLC12A7	5	1063855	C	G	1	missense_variant	22.9	0.751056	NA	NA
RDW	C1_R	SLC12A7	5	1063861	C	T	1	missense_variant	25	0.732646	NA	NA
RDW	C1_R	SLC12A7	5	1063864	C	T	3	missense_variant	18.75	0.333015	NA	NA
RDW	C1_R	SLC12A7	5	1063871	G	C	1	missense_variant	22.4	0.098211	NA	NA
RDW	C1_R	SLC12A7	5	1063905	T	C	1	missense_variant	24.1	0.838438	NA	NA
RDW	C1_R	SLC12A7	5	1063927	C	G	29	missense_variant	23.5	0.793143	NA	NA
RDW	C1_R	SLC12A7	5	1063942	C	T	1	missense_variant	22.8	0.761425	NA	NA
RDW	C1_R	SLC12A7	5	1063954	G	A	2	missense_variant	32	0.836558	NA	NA
RDW	C1_R	SLC12A7	5	1063959	C	T	2	missense_variant	22.7	0.091333	NA	NA
RDW	C1_R	SLC12A7	5	1063964	C	G	1	missense_variant	20.7	0.325773	NA	NA
RDW	C1_R	SLC12A7	5	1064093	C	T	3	missense_variant	23	0.645534	NA	NA
RDW	C1_R	SLC12A7	5	1064094	G	A	3	missense_variant	28.7	0.521644	NA	NA
RDW	C1_R	SLC12A7	5	1064097	G	T	1	missense_variant	26	0.720372	NA	NA
RDW	C1_R	SLC12A7	5	1064115	T	C	2	missense_variant	23	0.780526	NA	NA
RDW	C1_R	SLC12A7	5	1064148	C	T	2	missense_variant	24.8	0.755423	NA	NA
RDW	C1_R	SLC12A7	5	1064160	C	T	1	missense_variant	22.6	0.795367	NA	NA
RDW	C1_R	SLC12A7	5	1064172	G	A	1	missense_variant	28.6	0.739554	NA	NA
RDW	C1_R	SLC12A7	5	1064186	G	A	1	missense_variant	26.4	0.827893	NA	NA
RDW	C1_R	SLC12A7	5	1064192	G	C	11	missense_variant	19.32	0.077055	NA	NA
RDW	C1_R	SLC12A7	5	1064196	C	T	28	missense_variant	18.15	0.153839	NA	NA
RDW	C1_R	SLC12A7	5	1064210	A	G	1	missense_variant	23.7	0.851994	NA	NA
RDW	C1_R	SLC12A7	5	1064228	G	A	5	missense_variant	23.1	0.674569	NA	NA
RDW	C1_R	SLC12A7	5	1064229	C	T	1	missense_variant	21.1	0.450176	NA	NA
RDW	C1_R	SLC12A7	5	1064231	G	T	1	missense_variant	22.8	0.812825	NA	NA
RDW	C1_R	SLC12A7	5	1064241	C	T	3	missense_variant	21	0.770993	NA	NA
RDW	C1_R	SLC12A7	5	1064244	G	A	2	missense_variant	23.9	0.247136	NA	NA
RDW	C1_R	SLC12A7	5	1065297	CAGG	C	1	inframe_deletion	22.9	0.869814	NA	NA
RDW	C1_R	SLC12A7	5	1065300	G	A	2	missense_variant	24.5	0.869814	NA	NA
RDW	C1_R	SLC12A7	5	1065342	A	G	1	missense_variant	23.2	0.871246	NA	NA
RDW	C1_R	SLC12A7	5	1065360	T	G	2	missense_variant	21.8	0.575858	NA	NA
RDW	C1_R	SLC12A7	5	1065366	C	T	1	missense_variant	24.4	0.642275	NA	NA
RDW	C1_R	SLC12A7	5	1065367	C	T	10	missense_variant	22.6	0.647007	NA	NA
RDW	C1_R	SLC12A7	5	1065381	G	A	1	missense_variant	23.6	0.868676	NA	NA
RDW	C1_R	SLC12A7	5	1065390	A	C	2	missense_variant	27.1	0.871174	NA	NA
RDW	C1_R	SLC12A7	5	1065394	GGGACATGCCATCCCGCAGGCT	G	1	inframe_deletion	21.8	0.781877	NA	NA
RDW	C1_R	SLC12A7	5	1065397	A	C	2	missense_variant	24.2	0.492753	NA	NA
RDW	C1_R	SLC12A7	5	1065408	C	T	11	missense_variant	21.7	0.771468	NA	NA
RDW	C1_R	SLC12A7	5	1065424	C	G	1	missense_variant	20.9	0.315677	NA	NA
RDW	C1_R	SLC12A7	5	1065436	A	G	2	missense_variant	26.7	0.828315	NA	NA
RDW	C1_R	SLC12A7	5	1073632	C	A	1	splice_donor_variant	23.2	0.988203	NA	NA
RDW	C1_R	SLC12A7	5	1073638	C	G	3	missense_variant	19.21	0.780787	NA	NA
RDW	C1_R	SLC12A7	5	1073638	C	T	7	missense_variant	18.99	0.771066	NA	NA
RDW	C1_R	SLC12A7	5	1073644	G	A	6	missense_variant	22.5	0.223317	NA	NA
RDW	C1_R	SLC12A7	5	1073662	T	G	1	missense_variant	22	0.557489	NA	NA
RDW	C1_R	SLC12A7	5	1073673	G	A	16	missense_variant	24.4	0.555175	NA	NA
RDW	C1_R	SLC12A7	5	1073677	C	T	3	missense_variant	26.3	0.811378	NA	NA
RDW	C1_R	SLC12A7	5	1073688	G	A	56	missense_variant	24.4	0.345753	NA	NA
RDW	C1_R	SLC12A7	5	1073691	C	A	18	missense_variant	23.3	0.699072	NA	NA
RDW	C1_R	SLC12A7	5	1073695	C	T	1	missense_variant	24.4	0.648463	NA	NA
RDW	C1_R	SLC12A7	5	1073727	G	A	4	missense_variant	23.8	0.414818	NA	NA
RDW	C1_R	SLC12A7	5	1073746	G	A	12	missense_variant	33	0.334936	NA	NA
RDW	C1_R	SLC12A7	5	1073748	G	A	1	missense_variant	23.6	0.860007	NA	NA
RDW	C1_R	SLC12A7	5	1073749	G	A	1	missense_variant	23.1	0.860007	NA	NA
RDW	C1_R	SLC12A7	5	1073758	C	T	69	missense_variant	22.3	0.724989	NA	NA
RDW	C1_R	SLC12A7	5	1074579	G	C	1	missense_variant	26.7	0.867662	NA	NA
RDW	C1_R	SLC12A7	5	1074592	C	T	1	missense_variant	18.06	0.471866	NA	NA
RDW	C1_R	SLC12A7	5	1074601	C	T	1	missense_variant	21.9	0.088672	NA	NA
RDW	C1_R	SLC12A7	5	1074618	C	T	4	missense_variant	23.7	0.653109	NA	NA
RDW	C1_R	SLC12A7	5	1074619	G	A	6	missense_variant	25	0.816378	NA	NA
RDW	C1_R	SLC12A7	5	1074621	G	A	1	missense_variant	25	0.866422	NA	NA
RDW	C1_R	SLC12A7	5	1074622	C	T	2	missense_variant	23	0.715425	NA	NA
RDW	C1_R	SLC12A7	5	1074643	G	A	1	missense_variant	22.8	0.265919	NA	NA
RDW	C1_R	SLC12A7	5	1075382	G	C	1	missense_variant	24.1	0.241212	NA	NA
RDW	C1_R	SLC12A7	5	1075402	C	T	1	missense_variant	16.47	0.124535	NA	NA
RDW	C1_R	SLC12A7	5	1075405	C	A	2	missense_variant	23.3	0.784653	NA	NA
RDW	C1_R	SLC12A7	5	1075405	C	T	1	missense_variant	23.4	0.71513	NA	NA
RDW	C1_R	SLC12A7	5	1075417	C	T	1	missense_variant	23	0.724308	NA	NA
RDW	C1_R	SLC12A7	5	1075426	C	T	2	missense_variant	23.4	0.71513	NA	NA
RDW	C1_R	SLC12A7	5	1075437	G	A	1	missense_variant	28.5	0.900078	NA	NA
RDW	C1_R	SLC12A7	5	1075455	G	A	1	missense_variant	21.6	0.743271	NA	NA
RDW	C1_R	SLC12A7	5	1075462	A	G	1	missense_variant	26.5	0.940758	NA	NA
RDW	C1_R	SLC12A7	5	1075471	T	C	2	missense_variant	22.1	0.849146	NA	NA
RDW	C1_R	SLC12A7	5	1075473	C	T	1	missense_variant	26.9	0.792485	NA	NA
RDW	C1_R	SLC12A7	5	1076138	C	T	1	stop_gained	45	0.928425	NA	NA
RDW	C1_R	SLC12A7	5	1076140	G	C	1	missense_variant	26	0.726816	NA	NA
RDW	C1_R	SLC12A7	5	1076156	C	T	11	missense_variant	29	0.846382	NA	NA
RDW	C1_R	SLC12A7	5	1076157	G	A	1	missense_variant	29.3	0.844029	NA	NA
RDW	C1_R	SLC12A7	5	1076177	C	T	2	missense_variant	23.1	0.824182	NA	NA
RDW	C1_R	SLC12A7	5	1076178	G	A	3	missense_variant	23.2	0.366274	NA	NA
RDW	C1_R	SLC12A7	5	1076196	C	T	2	missense_variant	22.5	0.811175	NA	NA
RDW	C1_R	SLC12A7	5	1076706	G	A	1	missense_variant	29.3	0.736499	NA	NA
RDW	C1_R	SLC12A7	5	1076778	G	A	3	missense_variant	24.2	0.87155	NA	NA
RDW	C1_R	SLC12A7	5	1076788	C	T	1	missense_variant	24.7	0.849464	NA	NA
RDW	C1_R	SLC12A7	5	1076790	T	C	1	missense_variant	21.8	0.671325	NA	NA
RDW	C1_R	SLC12A7	5	1076799	C	G	3	missense_variant	21.7	0.656644	NA	NA
RDW	C1_R	SLC12A7	5	1076800	C	T	1	missense_variant	24.4	0.624258	NA	NA
RDW	C1_R	SLC12A7	5	1077839	G	C	2	missense_variant	22.4	0.272482	NA	NA
RDW	C1_R	SLC12A7	5	1077850	T	C	1	missense_variant	20.5	0.664653	NA	NA
RDW	C1_R	SLC12A7	5	1077853	C	T	2	missense_variant	22.1	0.222247	NA	NA
RDW	C1_R	SLC12A7	5	1077858	C	T	285	missense_variant	22.8	0.115659	NA	NA
RDW	C1_R	SLC12A7	5	1077859	G	A	1	missense_variant	24.6	0.219269	NA	NA
RDW	C1_R	SLC12A7	5	1077882	G	A	1	missense_variant	28.5	0.889787	NA	NA
RDW	C1_R	SLC12A7	5	1077891	G	A	2	missense_variant	24.8	0.844342	NA	NA
RDW	C1_R	SLC12A7	5	1077913	C	T	2	missense_variant	21.9	0.673722	NA	NA
RDW	C1_R	SLC12A7	5	1077918	G	A	1	missense_variant	24.2	0.551445	NA	NA
RDW	C1_R	SLC12A7	5	1077927	A	G	1	missense_variant	25.2	0.787857	NA	NA
RDW	C1_R	SLC12A7	5	1077930	G	A	1	missense_variant	29.2	0.902331	NA	NA
RDW	C1_R	SLC12A7	5	1077934	C	T	1	missense_variant	25.4	0.814758	NA	NA
RDW	C1_R	SLC12A7	5	1077951	G	A	1	missense_variant	25	0.715555	NA	NA
RDW	C1_R	SLC12A7	5	1077952	G	A	4	missense_variant	25.3	0.895458	NA	NA
RDW	C1_R	SLC12A7	5	1077973	C	T	9	missense_variant	22	0.782808	NA	NA
RDW	C1_R	SLC12A7	5	1078707	C	T	1	missense_variant	23.1	0.552402	NA	NA
RDW	C1_R	SLC12A7	5	1078726	T	C	2	missense_variant	19.72	0.693807	NA	NA
RDW	C1_R	SLC12A7	5	1078737	A	G	1	missense_variant	25.1	0.898601	NA	NA
RDW	C1_R	SLC12A7	5	1079433	C	A	1	missense_variant	25.4	0.847683	NA	NA
RDW	C1_R	SLC12A7	5	1079433	C	G	1	missense_variant	25	0.827721	NA	NA
RDW	C1_R	SLC12A7	5	1079436	G	A	1	missense_variant	22.1	0.20003	NA	NA
RDW	C1_R	SLC12A7	5	1079443	T	C	2	missense_variant	24	0.486588	NA	NA
RDW	C1_R	SLC12A7	5	1079467	C	T	6	missense_variant	22.7	0.761096	NA	NA
RDW	C1_R	SLC12A7	5	1079475	C	T	1	missense_variant	24.3	0.645915	NA	NA
RDW	C1_R	SLC12A7	5	1079476	G	A	2	missense_variant	28.2	0.555905	NA	NA
RDW	C1_R	SLC12A7	5	1079487	G	A	1	missense_variant	26.1	0.849522	NA	NA
RDW	C1_R	SLC12A7	5	1081589	G	A	1	missense_variant	25.8	0.863083	NA	NA
RDW	C1_R	SLC12A7	5	1081592	A	G	1	missense_variant	27.8	0.889638	NA	NA
RDW	C1_R	SLC12A7	5	1081641	G	C	1	stop_gained	35	0.167625	NA	NA
RDW	C1_R	SLC12A7	5	1081661	G	A	14	missense_variant	21.9	0.099626	NA	NA
RDW	C1_R	SLC12A7	5	1081676	C	T	1	missense_variant	15.54	0.084202	NA	NA
RDW	C1_R	SLC12A7	5	1081684	G	A	41	missense_variant	22.5	0.820264	NA	NA
RDW	C1_R	SLC12A7	5	1081714	C	A	1	missense_variant	22.6	0.533714	NA	NA
RDW	C1_R	SLC12A7	5	1081734	C	G	1	missense_variant	25.9	0.846371	NA	NA
RDW	C1_R	SLC12A7	5	1081741	T	G	1	missense_variant	24.9	0.852492	NA	NA
RDW	C1_R	SLC12A7	5	1083756	C	T	1	missense_variant	21.4	0.593239	NA	NA
RDW	C1_R	SLC12A7	5	1083759	C	T	3	missense_variant	22.4	0.796986	NA	NA
RDW	C1_R	SLC12A7	5	1083771	G	A	11	missense_variant	27.3	0.873595	NA	NA
RDW	C1_R	SLC12A7	5	1083817	CACAGGCGGCGCTGGGCTGGGAGCCGTTG	C	2	frameshift_variant	32	0.853597	NA	NA
RDW	C1_R	SLC12A7	5	1083826	C	T	7	missense_variant	18.93	0.136596	NA	NA
RDW	C1_R	SLC12A7	5	1083900	T	G	2	missense_variant	22.3	0.558364	NA	NA
RDW	C1_R	SLC12A7	5	1083913	C	A	1	missense_variant	19.98	0.263847	NA	NA
RDW	C1_R	SLC12A7	5	1083921	C	T	39	missense_variant	11.95	0.042587	NA	NA
RDW	C1_R	SLC12A7	5	1083933	G	A	2	missense_variant	23.8	0.791831	NA	NA
RDW	C1_R	SLC12A7	5	1083934	T	A	3	missense_variant	20.9	0.642495	NA	NA
RDW	C1_R	SLC12A7	5	1083937	G	A	2	missense_variant	34	0.470118	NA	NA
RDW	C1_R	SLC12A7	5	1083942	C	T	1	missense_variant	25.7	0.726454	NA	NA
RDW	C1_R	SLC12A7	5	1085237	G	C	1	missense_variant	19.02	0.257714	NA	NA
RDW	C1_R	SLC12A7	5	1085241	G	A	4	missense_variant	27	0.872265	NA	NA
RDW	C1_R	SLC12A7	5	1085263	T	C	1	missense_variant	16.99	0.395042	NA	NA
RDW	C1_R	SLC12A7	5	1085266	C	T	3	missense_variant	18.04	0.791633	NA	NA
RDW	C1_R	SLC12A7	5	1085269	C	T	2	missense_variant	22.9	0.861633	NA	NA
RDW	C1_R	SLC12A7	5	1085280	G	T	1	missense_variant	24.8	0.915175	NA	NA
RDW	C1_R	SLC12A7	5	1085286	A	T	1	missense_variant	26.6	0.918464	NA	NA
RDW	C1_R	SLC12A7	5	1085296	C	T	2	missense_variant	22.8	0.106355	NA	NA
RDW	C1_R	SLC12A7	5	1085332	C	CA	1	frameshift_variant	28.5	NA	NA	NA
RDW	C1_R	SLC12A7	5	1085337	T	C	3	missense_variant	23	0.674097	NA	NA
RDW	C1_R	SLC12A7	5	1085356	C	A	2	missense_variant	21.7	0.850514	NA	NA
RDW	C1_R	SLC12A7	5	1085365	T	C	1	missense_variant	22	0.897783	NA	NA
RDW	C1_R	SLC12A7	5	1085386	C	T	3	missense_variant	24.7	0.871951	NA	NA
RDW	C1_R	SLC12A7	5	1085394	C	T	2	missense_variant	24.7	0.858953	NA	NA
RDW	C1_R	SLC12A7	5	1085401	T	G	1	missense_variant	24.7	0.76796	NA	NA
RDW	C1_R	SLC12A7	5	1085403	T	C	1	missense_variant	22.6	0.90067	NA	NA
RDW	C1_R	SLC12A7	5	1085410	T	C	1	missense_variant	16.14	0.175892	NA	NA
RDW	C1_R	SLC12A7	5	1085413	C	A	1	missense_variant	21	0.783108	NA	NA
RDW	C1_R	SLC12A7	5	1085413	C	T	3	missense_variant	19.3	0.774221	NA	NA
RDW	C1_R	SLC12A7	5	1085422	C	T	2	missense_variant	22.6	0.503936	NA	NA
RDW	C1_R	SLC12A7	5	1085428	C	A	5	missense_variant	20.4	0.186791	NA	NA
RDW	C1_R	SLC12A7	5	1085454	G	A	3	missense_variant	20.8	0.503622	NA	NA
RDW	C1_R	SLC12A7	5	1085472	G	A	1	missense_variant	22.4	0.648271	NA	NA
RDW	C1_R	SLC12A7	5	1086902	C	G	1	splice_donor_variant	22.7	0.989383	NA	NA
RDW	C1_R	SLC12A7	5	1086950	T	C	12	missense_variant	22.5	0.695446	NA	NA
RDW	C1_R	SLC12A7	5	1086952	G	A	1	missense_variant	25.5	0.842063	NA	NA
RDW	C1_R	SLC12A7	5	1086971	G	A	3	missense_variant	24.2	0.584714	NA	NA
RDW	C1_R	SLC12A7	5	1086974	C	T	33	missense_variant	24.2	0.799446	NA	NA
RDW	C1_R	SLC12A7	5	1087003	G	A	1	missense_variant	23.1	0.802669	NA	NA
RDW	C1_R	SLC12A7	5	1087010	A	T	1	missense_variant	23.1	0.839751	NA	NA
RDW	C1_R	SLC12A7	5	1088357	T	C	2	missense_variant	21	0.453469	NA	NA
RDW	C1_R	SLC12A7	5	1088984	A	G	9	missense_variant	24.6	0.773958	NA	NA
RDW	C1_R	SLC12A7	5	1089046	G	A	8	missense_variant	25.5	0.897486	NA	NA
RDW	C1_R	SLC12A7	5	1089068	C	T	1	missense_variant	22.3	0.70254	NA	NA
RDW	C1_R	SLC12A7	5	1089080	T	C	2	missense_variant	27.1	0.890552	NA	NA
RDW	C1_R	SLC12A7	5	1089091	G	A	2	missense_variant	34	0.8903	NA	NA
RDW	C1_R	SLC12A7	5	1089101	C	T	1	missense_variant	23.8	0.786628	NA	NA
RDW	C1_R	SLC12A7	5	1089107	T	C	1	missense_variant	22.3	0.891247	NA	NA
RDW	C1_R	SLC12A7	5	1089112	G	A	1	missense_variant	28.3	0.912659	NA	NA
RDW	C1_R	SLC12A7	5	1089122	G	A	5	missense_variant	23.4	0.347154	NA	NA
RDW	C1_R	SLC12A7	5	1089124	G	A	1	missense_variant	23.7	0.877705	NA	NA
RDW	C1_R	SLC12A7	5	1093535	T	C	1	missense_variant	16.54	0.118202	NA	NA
RDW	C1_R	SLC12A7	5	1093544	G	A	4	missense_variant	20.2	0.215804	NA	NA
RDW	C1_R	SLC12A7	5	1093546	C	T	5	missense_variant	15.57	0.214374	NA	NA
RDW	C1_R	SLC12A7	5	1093547	G	A	2	missense_variant	22	0.36888	NA	NA
RDW	C1_R	SLC12A7	5	1093550	G	A	1	missense_variant	21.3	0.244364	NA	NA
RDW	C1_R	SLC12A7	5	1093565	C	T	1	missense_variant	15.68	0.474412	NA	NA
RDW	C1_R	SLC12A7	5	1093577	C	T	2	missense_variant	17.69	0.092124	NA	NA
RDW	C1_R	SLC12A7	5	1093580	C	T	2	missense_variant	18.73	0.236818	NA	NA
RDW	C1_R	SLC12A7	5	1093603	T	C	1	missense_variant	22.8	0.457431	NA	NA
RDW	C1_R	SLC12A7	5	1093624	G	A	29	missense_variant	26.2	0.756364	NA	NA
RDW	C1_R	SLC12A7	5	1094192	CTT	C	1	frameshift_variant	14.34	0.106458	NA	NA
RDW	C1_R	SLC12A7	5	1094248	C	T	4	missense_variant	23.9	0.686895	NA	NA
RDW	C1_R	SLC12A7	5	1094249	C	T	1	splice_acceptor_variant	22	0.986401	NA	NA
RDW	C1_R	SLC12A7	5	1111868	C	A	1	stop_gained	36	0.220336	NA	NA
RDW	C1_R	SLC12A7	5	1111964	C	T	1	missense_variant	23.2	0.148161	NA	NA
RDW	C1_S	TMPRSS6	22	37066133	C	G	1	missense_variant	24.8	0.842584	NA	NA
RDW	C1_S	TMPRSS6	22	37066156	C	T	1	missense_variant	27	0.963698	NA	NA
RDW	C1_S	TMPRSS6	22	37066195	C	T	3	missense_variant	32	0.693474	NA	NA
RDW	C1_S	TMPRSS6	22	37066196	G	A	6	missense_variant	34	0.746129	NA	NA
RDW	C1_S	TMPRSS6	22	37066845	C	T	2	missense_variant	29.5	0.918267	NA	NA
RDW	C1_S	TMPRSS6	22	37066858	C	T	15	missense_variant	27.7	0.918267	NA	NA
RDW	C1_S	TMPRSS6	22	37066873	G	A	5	missense_variant	31	0.77112	NA	NA
RDW	C1_S	TMPRSS6	22	37066876	G	T	4	missense_variant	26.5	0.752594	NA	NA
RDW	C1_S	TMPRSS6	22	37066893	T	C	1	missense_variant	35	0.909765	NA	NA
RDW	C1_S	TMPRSS6	22	37069094	A	G	1	missense_variant	33	0.961425	NA	NA
RDW	C1_S	TMPRSS6	22	37069099	G	A	1	missense_variant	32	0.911611	NA	NA
RDW	C1_S	TMPRSS6	22	37069104	C	CCAGCAGTG	2	frameshift_variant	35	NA	NA	NA
RDW	C1_S	TMPRSS6	22	37069109	A	G	2	missense_variant	33	0.95347	NA	NA
RDW	C1_S	TMPRSS6	22	37069118	C	T	1	missense_variant	25.8	0.865878	NA	NA
RDW	C1_S	TMPRSS6	22	37069163	CGGCGGCCGAGCGCACCACCG	C	1	frameshift_variant	35	0.713504	NA	NA
RDW	C1_S	TMPRSS6	22	37070495	G	T	1	missense_variant	34	0.899088	NA	NA
RDW	C1_S	TMPRSS6	22	37070518	C	T	1	missense_variant	25	0.680562	NA	NA
RDW	C1_S	TMPRSS6	22	37070524	G	A	2	missense_variant	34	0.969217	NA	NA
RDW	C1_S	TMPRSS6	22	37070538	G	GC	1	frameshift_variant	35	NA	NA	NA
RDW	C1_S	TMPRSS6	22	37070545	C	G	1	missense_variant	28.1	0.969683	NA	NA
RDW	C1_S	TMPRSS6	22	37070557	G	A	2	stop_gained	42	0.196154	Pathogenic	Microcytic_anemia
RDW	C1_S	TMPRSS6	22	37070592	T	C	2	missense_variant	34	0.917115	NA	NA
RDW	C1_S	TMPRSS6	22	37070625	C	T	2	missense_variant	33	0.959833	NA	NA
RDW	C1_S	TMPRSS6	22	37070626	G	A	1	missense_variant	34	0.884646	NA	NA
RDW	C1_S	TMPRSS6	22	37070643	A	AGG	1	frameshift_variant	35	NA	NA	NA
RDW	C1_S	TMPRSS6	22	37070949	C	T	1	missense_variant	23.8	0.953697	NA	NA
RDW	C1_S	TMPRSS6	22	37070961	C	T	234	missense_variant	25.3	0.952269	Uncertain_significance	Microcytic_anemia
RDW	C1_S	TMPRSS6	22	37070969	G	A	6	missense_variant	28.2	0.956526	NA	NA
RDW	C1_S	TMPRSS6	22	37070985	C	T	7	missense_variant	22.4	0.716661	NA	NA
RDW	C1_S	TMPRSS6	22	37073550	C	T	1	missense_variant	23.9	0.914488	Pathogenic	Microcytic_anemia
RDW	C1_S	TMPRSS6	22	37073582	T	C	1	missense_variant	26.9	0.927815	NA	NA
RDW	C1_S	TMPRSS6	22	37073628	G	A	1	stop_gained	45	0.157319	NA	NA
RDW	C1_S	TMPRSS6	22	37074643	C	T	1	missense_variant	28.6	0.960762	NA	NA
RDW	C1_S	TMPRSS6	22	37074646	T	A	3	stop_gained	48	0.133117	NA	NA
RDW	C1_S	TMPRSS6	22	37074665	GAC	G	1	frameshift_variant	35	NA	NA	NA
RDW	C1_S	TMPRSS6	22	37074676	C	T	1	missense_variant	25.9	0.884267	NA	NA
RDW	C1_S	TMPRSS6	22	37075134	C	T	1	splice_donor_variant	24.3	0.98938	NA	NA
RDW	C1_S	TMPRSS6	22	37075140	G	A	1	missense_variant	34	0.927868	NA	NA
RDW	C1_S	TMPRSS6	22	37075140	G	C	17	missense_variant	35	0.938096	NA	NA
RDW	C1_S	TMPRSS6	22	37075179	C	T	1	missense_variant	24.1	0.95402	NA	NA
RDW	C1_S	TMPRSS6	22	37075180	C	T	1	missense_variant	23.5	0.954158	Pathogenic	Microcytic_anemia
RDW	C1_S	TMPRSS6	22	37075185	A	G	1	missense_variant	32	0.980263	NA	NA
RDW	C1_S	TMPRSS6	22	37075266	C	T	4	missense_variant	27.4	0.934896	NA	NA
RDW	C1_S	TMPRSS6	22	37084296	T	C	1	missense_variant	24.7	0.903639	NA	NA
RDW	C1_S	TMPRSS6	22	37084328	C	T	2	missense_variant	24.2	0.968259	NA	NA
RDW	C1_S	TMPRSS6	22	37084392	C	A	1	missense_variant	25.7	0.803066	NA	NA
RDW	C1_S	TMPRSS6	22	37084758	G	A	3	missense_variant	27.4	0.954342	NA	NA
RDW	C1_S	TMPRSS6	22	37084779	G	A	1	missense_variant	27.3	0.948805	NA	NA
RDW	C1_S	TMPRSS6	22	37084780	G	A	1	missense_variant	25	0.954656	NA	NA
RDW	C1_S	TMPRSS6	22	37086394	G	T	3	missense_variant	25.8	0.953744	NA	NA
RDW	C1_S	TMPRSS6	22	37086403	G	A	1	missense_variant	34	0.916245	NA	NA
RDW	C1_S	TMPRSS6	22	37086412	C	T	51	missense_variant	23.9	0.941441	NA	NA
RDW	C1_S	TMPRSS6	22	37089587	A	C	1	missense_variant	28.9	0.963028	NA	NA
RDW	C1_S	TMPRSS6	22	37089629	C	T	1	missense_variant	27.7	0.815414	NA	NA
RDW	C1_S	TMPRSS6	22	37089630	G	A	1	stop_gained	40	0.263217	NA	NA
RDW	C1_S	TMPRSS6	22	37089636	G	A	1	missense_variant	28.4	0.792114	NA	NA
RDW	C1_S	TMPRSS6	22	37089729	G	T	1	missense_variant	25.8	0.946552	NA	NA
RDW	C1_S	TMPRSS6	22	37089773	C	T	1	missense_variant	24.8	0.802045	NA	NA
RDW	C1_S	TMPRSS6	22	37089774	G	A	2	missense_variant	28.5	0.910984	NA	NA
RDW	C1_S	TMPRSS6	22	37095556	G	A	2	missense_variant	25.4	0.718706	NA	NA
RDW	C1_S	TMPRSS6	22	37096044	C	A	1	stop_gained	37	0.220911	NA	NA
RDW	C1_S	TMPRSS6	22	37096069	G	C	1	missense_variant	26.5	0.796041	NA	NA
RDW	C1_S	TMPRSS6	22	37096693	G	A	61	missense_variant	25	0.833443	NA	NA
RDW	C1_S	TMPRSS6	22	37098445	G	A	108	missense_variant	28.4	0.473626	NA	NA
RDW	C1_S	TMPRSS6	22	37098490	G	A	15	missense_variant	32	0.879199	NA	NA
RDW	C1_S	TMPRSS6	22	37103224	T	C	1	missense_variant	26.9	0.696277	NA	NA
RDW	C1_S	TMPRSS6	22	37103277	CAG	C	2	frameshift_variant	23.4	0.821629	NA	NA
RDW	C1_S	TMPRSS6	22	37103297	AG	A	2	frameshift_variant	24	0.024175	NA	NA
RDW	C1_S	TMPRSS6	22	37103336	ACATCCCCTCCGGCTCCGCTTCCTCGC	A	2	frameshift_variant	23.7	0.638651	NA	NA
RDW	C1_S	TMPRSS6	22	37103381	G	A	1	stop_gained	37	0.055308	NA	NA
RDW	C1_S	TMPRSS6	22	37109337	A	G	2	splice_donor_variant	17.86	0.25773	NA	NA
RDW	C1_S	TMPRSS6	22	37109502	C	T	1	splice_donor_variant	15.41	0.955126	NA	NA

### Sheet: TableS16
TableS16. Summary of pLoF and pKO variants in TOPMed freeze8 data 1
Population	N 2	No. of pLoF variants	No. of genes with at least one individual who is a pKO
African	9870	55750	1617
Asian	231	4377	395
European	25569	114401	1634
Hispanic	9757	53105	1557
pLoF, predicted loss-of-function; pKO, predicted gene knockout; N, sample size.
1 No minor allele frequency filter was applied.
2 Sample sizes represented the number of individuals with blood-cell traits and genotype data available.

### Sheet: TableS17
Table S17. pLoF variants associated with RBC traits at P<1E-4 in TOPMed 1
Population	Trait	Chr	Gene	rsID	Variant	MAF(%)	Type	Beta	SE	P	Comment
African	MCV	2	WDSUB	rs377262700	chr2:159236041_G_A	0.021	stopgain	-2.682	0.5924	6.09e-06
African	RDW	7	CD36	rs3211938	chr7:80671133_T_G	9.34	stopgain	0.2443	0.0428	1.24e-08	Well-known CD36 null allele.
Hispanic	MCV	4	SNX25	rs1200775460	chr4:185339389_AG_A	0.022	frameshift	2.441	0.5431	7.08e-06
Hispanic	MCH	11	HBB	rs11549407	chr11:5226774_G_A	0.022	stopgain	-2.611	0.5047	2.36e-07	Well-known beta-thalassemia allele.
Hispanic	MCV	11	HBB	rs11549407	chr11:5226774_G_A	0.022	stopgain	-2.97	0.5061	4.58e-09	Well-known beta-thalassemia allele.
Hispanic	RBC	11	HBB	rs11549407	chr11:5226774_G_A	0.022	stopgain	2.272	0.5058	7.18e-06	Well-known beta-thalassemia allele.
European	HCT	11	HBB	rs11549407	chr11:5226774_G_A	0.018	stopgain	-1.545	0.3326	3.39e-06	Well-known beta-thalassemia allele.
European	HGB	11	HBB	rs11549407	chr11:5226774_G_A	0.018	stopgain	-2.052	0.3321	6.65e-10	Well-known beta-thalassemia allele.
European	MCH	11	HBB	rs11549407	chr11:5226774_G_A	0.017	stopgain	-2.974	0.4935	1.73e-09	Well-known beta-thalassemia allele.
European	MCV	11	HBB	rs11549407	chr11:5226774_G_A	0.015	stopgain	-2.981	0.4942	1.66e-09	Well-known beta-thalassemia allele.
European	HCT	11	CD6	rs759187282	chr11:61017803_G_T	0.006	stopgain	-2.573	0.5751	7.73e-06
European	HGB	11	CD6	rs759187282	chr11:61017803_G_T	0.006	stopgain	-2.575	0.5744	7.39e-06
Meta-analysis	RDW	1	SMIM1	rs566629828	chr1:3775433_AGTCAGCCTAGGGGCTGT_A	1.61	frameshift	0.3025	0.0678	8.22e-06	This frameshift indel is responsible for the Vel blood group.
Meta-analysis	MCV	18	SERPINB11	rs760239610	chr18:63712688_C_CATCAGGTA	0.15	frameshift	-0.6813	0.15	5.6e-06
pLoF, predicted loss-of-function; HCT, hematocrit; HGB, hemoglobin; MCH, mean corpuscular hemoglobin; MCV, mean corpuscular volume; RBC, red blood cell count; RDW, red blood cell width; Chr, chromosome; MAF, minor allele frequency.
1 The P values of pLoF variants that reached genome-wide significance were in bold (African: P<8.97E-7; Hispanic: P<9.42E-7; European: P<4.37E-7).

### Sheet: TableS18
Table S18. pKO variants associated with RBC traits at P<1E-4 in TOPMed 1
Population	Trait	Chr	Gene	rsID	Variants	MAF(%)	Type	N		Beta	SE	P
								Total	KO
African	MCH	7	ZNF3	rs777843966	chr7:100064797_GT_G	0.00827	frameshift	6042	200	0.2767	0.07037	8.53e-05
				rs987730433	chr7:100064875_C_CA	0.00827	frameshift
				rs71689664	chr7:100064888_GTAGT_G	18.3	frameshift
				rs745468385	chr7:100071151_ACT_A	0.00827	frameshift
				rs774923137	chr7:100071181_TG_T	0.00827	frameshift
				rs988854061	chr7:100079535_C_T	0.00827	splicing
African	MCV	7	ZNF3	rs777843966	chr7:100064797_GT_G	0.00694	frameshift	7198	239	0.2666	0.06449	3.6e-05
				rs987730433	chr7:100064875_C_CA	0.00694	frameshift
				rs71689664	chr7:100064888_GTAGT_G	18.4	frameshift
				rs745468385	chr7:100071151_ACT_A	0.00694	frameshift
				rs774923137	chr7:100071181_TG_T	0.00694	frameshift
				rs988854061	chr7:100079535_C_T	0.00694	splicing
pKO, predicted gene knockout; MCH, mean corpuscular hemoglobin; MCV, mean corpuscular volume; Chr, chromosome; MAF, minor allele frequency.
1 No pKO variant reached genome-wide significance (African: P<3.09E-5; Hispanic: P<3.21E-5; European: P<3.06E-5).
